# Longitudinal sequencing and variant detection of SARS-CoV-2 across Southern California wastewater from April 2020 – August 2021

**DOI:** 10.1101/2023.04.14.23288559

**Authors:** Jason A. Rothman, Andrew Saghir, Amity G. Zimmer-Faust, Kylie Langlois, Joshua A. Steele, John F. Griffith, Katrine L. Whiteson

## Abstract

Wastewater based epidemiology (WBE) is a useful method to detect pathogen prevalence and may serve to effectively monitor diseases at a broad scale. WBE has been used throughout the COVID-19 pandemic to track localized and population-level disease burden through the quantification of SARS-CoV-2 RNA present in wastewater. Aside from case load estimation, WBE is being used to assay viral genomic diversity and the emergence of potential SARS-CoV-2 variants.

Here, we present a study in which we sequenced RNA extracted from sewage influent samples obtained from eight wastewater treatment plants representing 16 million people in Southern California over April 2020 – August 2021. We sequenced SARS-CoV-2 with two methods: Illumina Respiratory Virus Enrichment and metatranscriptomic sequencing (N = 269), and QIAseq SARS-CoV-2 tiled amplicon sequencing (N = 95). We were able to classify SARS-CoV-2 reads into lineages and sublineages that approximated several named variants across a full year, and we identified a diversity of single nucleotide variants (SNVs) of which many are putatively novel SNVs, and SNVs of unknown potential function and prevalence. Through our retrospective study, we also show that several sublineages of SARS-CoV-2 were detected in wastewater up to several months before clinical detection, which may assist in the prediction of future Variants of Concern. Lastly, we show that sublineage diversity was similar between wastewater treatment plants across Southern California, and that diversity changed by sampling month indicating that WBE is effective across megaregions.

As the COVID-19 pandemic moves to new phases, and additional SARS-CoV-2 variants emerge, the ongoing monitoring of wastewater is important to understand local and population-level dynamics of the virus. Our study shows the potential of WBE to detect SARS-CoV-2 variants throughout Southern California’s wastewater and track the diversity of viral SNVs and strains in urban and suburban locations. These results will aid in our ability to monitor the evolutionary potential of SARS-CoV-2 and help understand circulating SNVs to further combat COVID-19.

## Supplemental file SF1 for "Longitudinal sequencing and variant detection of SARS-CoV-2 across Southern California wastewater from April 2020 – August 2021" (part 1 of 2)

### Sheet: README
README
This Excel file contains the following sheets:
metadata_all_samples - A metadata file with information about each sample.
all_IRV_SNVs - The iVAR output for all single nucleotide variants in each sample in Illumina Respiratory Virus enriched samples (IRV samples). iVAR output is further explained below.
all_tiled_amplicon_SNVs - The iVAR output for all single nucleotide variants in each sample in tiled amplicon sequencing samples. iVAR output is further explained below.
iVAR column descriptions are below:
Each column header is as follows:
-"Sample name": The sample name.
-"POS": The genome position of the variant base.
-"REF": The base of the reference genome.
-"ALT": The alternate base.
-"REF_DP": Sequencing depth of the reference base.
-"REF_RV": Sequencing depth of the reference base on reverse reads.
-"ALT_DP": Sequencing depth of the alternate base.
-"ALT_RV": Sequencing depth of the alternate base on reverse reads.
-"ALT_FREQ": Frequency of alternate base.
-"TOTAL_DP": Total sequence depth at position.
-"PVAL": P-value of Fisher's exact test.
-"GFF_FEATURE": ID of the GFF feature used for amino acid translation.
-"REF_CODON": Codon using the reference base.
-"REF_AA": Amino acid translated from the reference codon.
-"ALT_CODON": Codon using the alternate base.
-"ALT_AA": Amino acid translated from the alternate codon.
More information about iVAR and its output can be found here: https://andersen-lab.github.io/ivar/html/manualpage.html
all_IRV_freyja_demix - The PANGO sublineages for SARS-CoV-2 within each sample and the relative abundance of each clade as output by Freyja in Illumina Respiratory Virus (IRV) enriched samples.
all_tiled_amplicon_freyja_demix - The PANGO sublineages for SARS-CoV-2 within each sample and the relative abundance of each clade as output by Freyja in tiled amplicon samples.

### Sheet: metadata_all_samples
Sample	Plant	Month	Date	Library_prep	Batch	Library_size
HTP_4_21_2020	HTP	APR_20	2020-04-21	AMP	AMP_2	2x100
PL_4_30_2020	PL	APR_20	2020-04-30	AMP	AMP_2	2x100
HTP_5_1_2020	HTP	MAY_20	2020-05-01	AMP	AMP_1	2x100
PL_5_12_2020	PL	MAY_20	2020-05-12	AMP	AMP_2	2x100
PL_5_21_2020	PL	MAY_20	2020-05-21	AMP	AMP_2	2x100
HTP_5_26_2020	HTP	MAY_20	2020-05-26	AMP	AMP_2	2x100
HTP_5_27_2020	HTP	MAY_20	2020-05-27	AMP	AMP_1	2x100
HTP_5_28_2020	HTP	MAY_20	2020-05-28	AMP	AMP_1	2x100
HTP_6_1_2020	HTP	JUN_20	2020-06-01	AMP	AMP_2	2x100
HTP_6_2_2020	HTP	JUN_20	2020-06-02	AMP	AMP_1	2x100
HTP_6_7_2020	HTP	JUN_20	2020-06-07	AMP	AMP_2	2x100
HTP_6_9_2020	HTP	JUN_20	2020-06-09	AMP	AMP_1	2x100
HTP_6_14_2020	HTP	JUN_20	2020-06-14	AMP	AMP_2	2x100
HTP_6_15_2020	HTP	JUN_20	2020-06-15	AMP	AMP_1	2x100
HTP_6_18_2020	HTP	JUN_20	2020-06-18	AMP	AMP_1	2x100
HTP_6_22_2020	HTP	JUN_20	2020-06-22	AMP	AMP_2	2x100
HTP_6_28_2020	HTP	JUN_20	2020-06-28	AMP	AMP_2	2x100
HTP_6_29_2020	HTP	JUN_20	2020-06-29	AMP	AMP_1	2x100
PL_6_30_2020	PL	JUN_20	2020-06-30	AMP	AMP_2	2x100
HTP_7_1_2020	HTP	JUL_20	2020-07-01	AMP	AMP_2	2x100
HTP_7_5_2020	HTP	JUL_20	2020-07-05	AMP	AMP_2	2x100
HTP_7_6_2020	HTP	JUL_20	2020-07-06	AMP	AMP_1	2x100
HTP_7_7_2020	HTP	JUL_20	2020-07-07	AMP	AMP_2	2x100
HTP_7_10_2020	HTP	JUL_20	2020-07-10	AMP	AMP_1	2x100
PL_7_16_2020	PL	JUL_20	2020-07-16	AMP	AMP_2	2x100
ESC_7_20_20	ESC	JUL_20	2020-07-20	IRV	x4	2x100
HTP_7_21_2020	HTP	JUL_20	2020-07-21	AMP	AMP_1	2x100
ESC_7_27_20	ESC	JUL_20	2020-07-27	IRV	x4	2x100
ESC_8_3_20	ESC	AUG_20	2020-08-03	IRV	x3	2x100
ESC_8_10_20	ESC	AUG_20	2020-08-10	IRV	x3	2x100
HTP_8_11_2020	HTP	AUG_20	2020-08-11	IRV	x1	2x150
JWPCP_8_11_2020	JWPCP	AUG_20	2020-08-11	IRV	x1	2x150
OC_8_12_2020	OC	AUG_20	2020-08-12	IRV	x1	2x150
SJ_8_12_2020	SJ	AUG_20	2020-08-12	IRV	x1	2x150
PL_8_13_2020	PL	AUG_20	2020-08-13	IRV	x1	2x150
SB_8_13_2020	SB	AUG_20	2020-08-13	IRV	x1	2x150
NC_8_14_2020	NC	AUG_20	2020-08-14	IRV	x1	2x150
ESC_8_17_20	ESC	AUG_20	2020-08-17	IRV	x3	2x100
HTP_8_18_2020	HTP	AUG_20	2020-08-18	IRV	x1	2x150
JWPCP_8_18_2020	JWPCP	AUG_20	2020-08-18	IRV	x1	2x150
OC_8_19_2020	OC	AUG_20	2020-08-19	IRV	x1	2x150
SJ_8_19_2020	SJ	AUG_20	2020-08-19	IRV	x1	2x150
ESC_8_24_20	ESC	AUG_20	2020-08-24	IRV	x3	2x100
HTP_8_25_2020	HTP	AUG_20	2020-08-25	IRV	x1	2x150
JWPCP_8_25_2020	JWPCP	AUG_20	2020-08-25	IRV	x1	2x150
OC_8_26_2020	OC	AUG_20	2020-08-26	IRV	x1	2x150
SJ_8_26_2020	SJ	AUG_20	2020-08-26	IRV	x1	2x150
PL_8_27_2020	PL	AUG_20	2020-08-27	AMP	AMP_2	2x100
PL_8_27_2020	PL	AUG_20	2020-08-27	IRV	x1	2x150
SB_8_27_2020	SB	AUG_20	2020-08-27	IRV	x1	2x150
NC_8_28_2020	NC	AUG_20	2020-08-28	IRV	x1	2x150
ESC_8_31_20	ESC	AUG_20	2020-08-31	IRV	x3	2x100
HTP_9_01_2020	HTP	SEPT_20	2020-09-01	IRV	x1	2x150
HTP_9_1_2020	HTP	SEPT_20	2020-09-01	AMP	AMP_2	2x100
JWPCP_9_01_2020	JWPCP	SEPT_20	2020-09-01	IRV	x1	2x150
OC_9_02_2020	OC	SEPT_20	2020-09-02	IRV	x1	2x150
SJ_9_02_2020	SJ	SEPT_20	2020-09-02	IRV	x1	2x150
OC_9_03_2020	OC	SEPT_20	2020-09-03	IRV	x1	2x150
ESC_9_7_20	ESC	SEPT_20	2020-09-07	IRV	x3	2x100
HTP_9_08_2020	HTP	SEPT_20	2020-09-08	IRV	x1	2x150
JWPCP_9_08_2020	JWPCP	SEPT_20	2020-09-08	IRV	x1	2x150
SJ_9_09_2020	SJ	SEPT_20	2020-09-09	IRV	x1	2x150
PL_9_10_2020	PL	SEPT_20	2020-09-10	IRV	x1	2x150
SB_9_10_2020	SB	SEPT_20	2020-09-10	IRV	x1	2x150
NC_9_11_2020	NC	SEPT_20	2020-09-11	IRV	x1	2x150
ESC_9_14_20	ESC	SEPT_20	2020-09-14	IRV	x3	2x100
HTP_9_15_2020	HTP	SEPT_20	2020-09-15	IRV	x1	2x150
JWPCP_9_15_2020	JWPCP	SEPT_20	2020-09-15	IRV	x1	2x150
OC_9_16_2020	OC	SEPT_20	2020-09-16	IRV	x1	2x150
SJ_9_16_2020	SJ	SEPT_20	2020-09-16	IRV	x1	2x150
ESC_9_21_20	ESC	SEPT_20	2020-09-21	IRV	x3	2x100
HTP_9_22_2020	HTP	SEPT_20	2020-09-22	IRV	x2	2x100
JWPCP_9_22_2020	JWPCP	SEPT_20	2020-09-22	IRV	x1	2x150
OC_9_23_2020	OC	SEPT_20	2020-09-23	IRV	x1	2x150
SJ_9_23_2020	SJ	SEPT_20	2020-09-23	IRV	x2	2x100
PL_9_24_2020	PL	SEPT_20	2020-09-24	AMP	AMP_2	2x100
PL_9_24_2020	PL	SEPT_20	2020-09-24	IRV	x1	2x150
SB_9_24_2020	SB	SEPT_20	2020-09-24	IRV	x1	2x150
HTP_9_29_2020	HTP	SEPT_20	2020-09-29	IRV	x2	2x100
JWPCP_9_29_2020	JWPCP	SEPT_20	2020-09-29	IRV	x2	2x100
OC_9_30_2020	OC	SEPT_20	2020-09-30	IRV	x1	2x150
SJ_9_30_2020	SJ	SEPT_20	2020-09-30	IRV	x1	2x150
HTP_10_02_2020	HTP	OCT_20	2020-10-02	IRV	x1	2x150
ESC_10_5_20	ESC	OCT_20	2020-10-05	IRV	x3	2x100
JWPCP_10_06_2020	JWPCP	OCT_20	2020-10-06	IRV	x1	2x150
OC_10_07_2020	OC	OCT_20	2020-10-07	IRV	x1	2x150
SJ_10_07_2020	SJ	OCT_20	2020-10-07	IRV	x1	2x150
SB_10_08_2020	SB	OCT_20	2020-10-08	IRV	x2	2x100
NC_10_09_2020	NC	OCT_20	2020-10-09	IRV	x1	2x150
ESC_10_12_20	ESC	OCT_20	2020-10-12	IRV	x3	2x100
HTP_10_13_2020	HTP	OCT_20	2020-10-13	AMP	AMP_1	2x100
HTP_10_13_2020	HTP	OCT_20	2020-10-13	IRV	x1	2x150
JWPCP_10_13_2020	JWPCP	OCT_20	2020-10-13	IRV	x1	2x150
SJ_10_14_2020	SJ	OCT_20	2020-10-14	IRV	x1	2x150
ESC_10_19_20	ESC	OCT_20	2020-10-19	IRV	x3	2x100
HTP_10_20_2020	HTP	OCT_20	2020-10-20	IRV	x1	2x150
JW_10_20_2020	JWPCP	OCT_20	2020-10-20	IRV	x1	2x150
OC_10_21_2020	OC	OCT_20	2020-10-21	IRV	x2	2x100
SJ_10_21_2020	SJ	OCT_20	2020-10-21	IRV	x1	2x150
PL_10_22_2020	PL	OCT_20	2020-10-22	IRV	x1	2x150
SB_10_22_2020	SB	OCT_20	2020-10-22	IRV	x1	2x150
NC_10_23_2020	NC	OCT_20	2020-10-23	IRV	x1	2x150
ESC_10_26_20	ESC	OCT_20	2020-10-26	IRV	x3	2x100
HTP_10_27_2020	HTP	OCT_20	2020-10-27	IRV	x1	2x150
JW_10_27_2020	JWPCP	OCT_20	2020-10-27	IRV	x1	2x150
SJ_10_28_2020	SJ	OCT_20	2020-10-28	IRV	x1	2x150
ESC_11_2_20	ESC	NOV_20	2020-11-02	IRV	x3	2x100
HTP_11_3_2020	HTP	NOV_20	2020-11-03	IRV	x2	2x100
JWPCP_11_3_2020	JWPCP	NOV_20	2020-11-03	IRV	x2	2x100
OC_11_4_2020	OC	NOV_20	2020-11-04	IRV	x2	2x100
SJ_11_4_2020	SJ	NOV_20	2020-11-04	IRV	x2	2x100
PL_11_5_2020	PL	NOV_20	2020-11-05	IRV	x2	2x100
SB_11_5_2020	SB	NOV_20	2020-11-05	IRV	x2	2x100
JWPCP_11_10_2020	JWPCP	NOV_20	2020-11-10	IRV	x2	2x100
OC_11_11_2020	OC	NOV_20	2020-11-11	IRV	x2	2x100
SJ_11_11_2020	SJ	NOV_20	2020-11-11	IRV	x2	2x100
ESC_11_16_20	ESC	NOV_20	2020-11-16	IRV	x3	2x100
HTP_11_17_2020	HTP	NOV_20	2020-11-17	AMP	AMP_2	2x100
JWPCP_11_17_2020	JWPCP	NOV_20	2020-11-17	IRV	x2	2x100
SJ_11_18_2020	SJ	NOV_20	2020-11-18	IRV	x2	2x100
PL_11_19_2020	PL	NOV_20	2020-11-19	AMP	AMP_2	2x100
ESC_11_23_20	ESC	NOV_20	2020-11-23	IRV	x3	2x100
HTP_11_24_2020	HTP	NOV_20	2020-11-24	AMP	AMP_1	2x100
HTP_11_24_2020	HTP	NOV_20	2020-11-24	IRV	x2	2x100
PL_11_29_2020	PL	NOV_20	2020-11-29	AMP	AMP_2	2x100
PL_11_29_2020	PL	NOV_20	2020-11-29	IRV	x2	2x100
ESC_11_30_20	ESC	NOV_20	2020-11-30	IRV	x3	2x100
PL_11_30_2020	PL	NOV_20	2020-11-30	IRV	x2	2x100
HTP_12_04_2020	HTP	DEC_20	2020-12-04	IRV	x2	2x100
ESC_12_7_20	ESC	DEC_20	2020-12-07	IRV	x3	2x100
ESC_12_14_20	ESC	DEC_20	2020-12-14	IRV	x3	2x100
OC_12_14_2020	OC	DEC_20	2020-12-14	IRV	x2	2x100
PL_12_14_2020	PL	DEC_20	2020-12-14	AMP	AMP_2	2x100
PL_12_14_2020	PL	DEC_20	2020-12-14	IRV	x2	2x100
HTP_12_16_2020	HTP	DEC_20	2020-12-16	AMP	AMP_1	2x100
ESC_12_21_20	ESC	DEC_20	2020-12-21	IRV	x3	2x100
OC_12_21_2020	OC	DEC_20	2020-12-21	IRV	x2	2x100
HTP_12_22_2020	HTP	DEC_20	2020-12-22	AMP	AMP_2	2x100
HTP_12_22_2020	HTP	DEC_20	2020-12-22	IRV	x2	2x100
PL_12_22_2020	PL	DEC_20	2020-12-22	AMP	AMP_2	2x100
PL_12_22_2020	PL	DEC_20	2020-12-22	IRV	x2	2x100
ESC_12_28_20	ESC	DEC_20	2020-12-28	IRV	x3	2x100
PL_12_28_2020	PL	DEC_20	2020-12-28	AMP	AMP_2	2x100
PL_12_28_2020	PL	DEC_20	2020-12-28	IRV	x2	2x100
HTP_12_29_2020	HTP	DEC_20	2020-12-29	IRV	x2	2x100
HTP_01_03_2021	HTP	JAN_21	2021-01-03	IRV	x2	2x100
PL_01_03_2021	PL	JAN_21	2021-01-03	IRV	x2	2x100
ESC_1_4_21	ESC	JAN_21	2021-01-04	IRV	x3	2x100
PL_01_04_2021	PL	JAN_21	2021-01-04	IRV	x2	2x100
PL_1_4_2021	PL	JAN_21	2021-01-04	AMP	AMP_2	2x100
HTP_1_5_21	HTP	JAN_21	2021-01-05	IRV	x3	2x100
PL_1_6_2021	PL	JAN_21	2021-01-06	AMP	AMP_2	2x100
PL_1_6_21	PL	JAN_21	2021-01-06	IRV	x3	2x100
HTP_1_7_21	HTP	JAN_21	2021-01-07	IRV	x3	2x100
HTP_1_10_21	HTP	JAN_21	2021-01-10	IRV	x3	2x100
ESC_1_11_21	ESC	JAN_21	2021-01-11	IRV	x3	2x100
HTP_1_12_21	HTP	JAN_21	2021-01-12	IRV	x3	2x100
PL_1_12_2021	PL	JAN_21	2021-01-12	AMP	AMP_2	2x100
PL_1_12_21	PL	JAN_21	2021-01-12	IRV	x3	2x100
PL_1_13_21	PL	JAN_21	2021-01-13	IRV	x3	2x100
HTP_1_14_21	HTP	JAN_21	2021-01-14	IRV	x3	2x100
PL_1_14_2021	PL	JAN_21	2021-01-14	AMP	AMP_2	2x100
PL_1_14_21	PL	JAN_21	2021-01-14	IRV	x3	2x100
PL_1_17_2021	PL	JAN_21	2021-01-17	AMP	AMP_2	2x100
PL_1_17_21	PL	JAN_21	2021-01-17	IRV	x3	2x100
ESC_1_18_21	ESC	JAN_21	2021-01-18	IRV	x3	2x100
PL_1_18_21	PL	JAN_21	2021-01-18	IRV	x3	2x100
HTP_1_19_21	HTP	JAN_21	2021-01-19	IRV	x3	2x100
PL_1_20_21	PL	JAN_21	2021-01-20	IRV	x3	2x100
HTP_1_21_2021	HTP	JAN_21	2021-01-21	AMP	AMP_1	2x100
HTP_1_21_21	HTP	JAN_21	2021-01-21	IRV	x3	2x100
HTP_1_24_2021	HTP	JAN_21	2021-01-24	AMP	AMP_2	2x100
HTP_1_24_21	HTP	JAN_21	2021-01-24	IRV	x3	2x100
PL_1_24_2021	PL	JAN_21	2021-01-24	AMP	AMP_2	2x100
PL_1_24_21	PL	JAN_21	2021-01-24	IRV	x3	2x100
ESC_1_25_21	ESC	JAN_21	2021-01-25	IRV	x3	2x100
PL_1_25_2021	PL	JAN_21	2021-01-25	AMP	AMP_2	2x100
PL_1_25_21	PL	JAN_21	2021-01-25	IRV	x3	2x100
HTP_1_26_2021	HTP	JAN_21	2021-01-26	AMP	AMP_1	2x100
HTP_1_26_21	HTP	JAN_21	2021-01-26	IRV	x3	2x100
PL_1_27_2021	PL	JAN_21	2021-01-27	AMP	AMP_2	2x100
PL_1_27_21	PL	JAN_21	2021-01-27	IRV	x3	2x100
HTP_1_28_21	HTP	JAN_21	2021-01-28	IRV	x3	2x100
HTP_1_31_21	HTP	JAN_21	2021-01-31	IRV	x3	2x100
PL_1_31_2021	PL	JAN_21	2021-01-31	AMP	AMP_2	2x100
PL_1_31_21	PL	JAN_21	2021-01-31	IRV	x3	2x100
PL_2_1_2021	PL	FEB_21	2021-02-01	AMP	AMP_2	2x100
PL_2_1_21	PL	FEB_21	2021-02-01	IRV	x3	2x100
HTP_2_2_21	HTP	FEB_21	2021-02-02	IRV	x3	2x100
PL_2_3_2021	PL	FEB_21	2021-02-03	AMP	AMP_2	2x100
PL_2_3_21	PL	FEB_21	2021-02-03	IRV	x3	2x100
HTP_2_4_21	HTP	FEB_21	2021-02-04	IRV	x3	2x100
HTP_2_7_21	HTP	FEB_21	2021-02-07	IRV	x3	2x100
PL_2_7_21	PL	FEB_21	2021-02-07	IRV	x3	2x100
ESC_2_8_21	ESC	FEB_21	2021-02-08	IRV	x3	2x100
PL_2_8_21	PL	FEB_21	2021-02-08	IRV	x3	2x100
HTP_2_9_21	HTP	FEB_21	2021-02-09	IRV	x3	2x100
HTP_2_10_21	HTP	FEB_21	2021-02-10	IRV	x3	2x100
PL_2_10_21	PL	FEB_21	2021-02-10	IRV	x3	2x100
PL_2_14_21	PL	FEB_21	2021-02-14	IRV	x3	2x100
ESC_2_15_21	ESC	FEB_21	2021-02-15	IRV	x3	2x100
HTP_2_15_21	HTP	FEB_21	2021-02-15	IRV	x3	2x100
PL_2_15_21	PL	FEB_21	2021-02-15	IRV	x3	2x100
HTP_2_16_21	HTP	FEB_21	2021-02-16	IRV	x3	2x100
PL_2_17_21	PL	FEB_21	2021-02-17	IRV	x3	2x100
HTP_2_18_21	HTP	FEB_21	2021-02-18	IRV	x3	2x100
PL_2_18_2021	PL	FEB_21	2021-02-18	AMP	AMP_2	2x100
HTP_2_21_21	HTP	FEB_21	2021-02-21	IRV	x3	2x100
PL_2_21_2021	PL	FEB_21	2021-02-21	AMP	AMP_2	2x100
PL_2_21_21	PL	FEB_21	2021-02-21	IRV	x3	2x100
ESC_2_22_21	ESC	FEB_21	2021-02-22	IRV	x3	2x100
PL_2_22_21	PL	FEB_21	2021-02-22	IRV	x3	2x100
HTP_2_23_21	HTP	FEB_21	2021-02-23	IRV	x3	2x100
PL_2_25_2021	PL	FEB_21	2021-02-25	AMP	AMP_2	2x100
HTP_2_28_2021	HTP	FEB_21	2021-02-28	AMP	AMP_2	2x100
HTP_2_28_21	HTP	FEB_21	2021-02-28	IRV	x3	2x100
PL_2_28_21	PL	FEB_21	2021-02-28	IRV	x3	2x100
ESC_3_1_21	ESC	MAR_21	2021-03-01	IRV	x3	2x100
PL_3_1_21	PL	MAR_21	2021-03-01	IRV	x3	2x100
HTP_3_2_21	HTP	MAR_21	2021-03-02	IRV	x3	2x100
PL_3_3_2021	PL	MAR_21	2021-03-03	IRV	x4	2x100
HTP_3_4_21	HTP	MAR_21	2021-03-04	IRV	x3	2x100
HTP_3_7_21	HTP	MAR_21	2021-03-07	IRV	x3	2x100
PL_3_7_2021	PL	MAR_21	2021-03-07	IRV	x4	2x100
ESC_3_8_2021	ESC	MAR_21	2021-03-08	IRV	x4	2x100
PL_3_8_2021	PL	MAR_21	2021-03-08	AMP	AMP_2	2x100
PL_3_8_2021	PL	MAR_21	2021-03-08	IRV	x4	2x100
HTP_3_9_21	HTP	MAR_21	2021-03-09	IRV	x3	2x100
PL_3_10_2021	PL	MAR_21	2021-03-10	IRV	x4	2x100
HTP_3_11_2021	HTP	MAR_21	2021-03-11	AMP	AMP_2	2x100
HTP_3_11_21	HTP	MAR_21	2021-03-11	IRV	x3	2x100
HTP_3_14_21	HTP	MAR_21	2021-03-14	IRV	x3	2x100
PL_3_14_2021	PL	MAR_21	2021-03-14	IRV	x4	2x100
PL_3_15_2021	PL	MAR_21	2021-03-15	IRV	x4	2x100
HTP_3_16_21	HTP	MAR_21	2021-03-16	IRV	x3	2x100
ESC_3_17_2021	ESC	MAR_21	2021-03-17	IRV	x4	2x100
HTP_3_18_2021	HTP	MAR_21	2021-03-18	AMP	AMP_2	2x100
HTP_3_18_2021	HTP	MAR_21	2021-03-18	IRV	x4	2x100
PL_3_18_2021	PL	MAR_21	2021-03-18	IRV	x4	2x100
HTP_3_21_2021	HTP	MAR_21	2021-03-21	IRV	x4	2x100
PL_3_21_2021	PL	MAR_21	2021-03-21	IRV	x4	2x100
ESC_3_22_2021	ESC	MAR_21	2021-03-22	IRV	x4	2x100
PL_3_22_2021	PL	MAR_21	2021-03-22	IRV	x4	2x100
HTP_3_23_2021	HTP	MAR_21	2021-03-23	AMP	AMP_1	2x100
HTP_3_23_2021	HTP	MAR_21	2021-03-23	IRV	x4	2x100
PL_3_24_2021	PL	MAR_21	2021-03-24	IRV	x4	2x100
HTP_3_25_2021	HTP	MAR_21	2021-03-25	IRV	x4	2x100
PL_3_28_2021	PL	MAR_21	2021-03-28	AMP	AMP_2	2x100
PL_3_28_2021	PL	MAR_21	2021-03-28	IRV	x4	2x100
ESC_3_29_2021	ESC	MAR_21	2021-03-29	IRV	x4	2x100
HTP_3_29_2021	HTP	MAR_21	2021-03-29	IRV	x4	2x100
PL_3_29_2021	PL	MAR_21	2021-03-29	AMP	AMP_2	2x100
PL_3_29_2021	PL	MAR_21	2021-03-29	IRV	x4	2x100
HTP_3_30_2021	HTP	MAR_21	2021-03-30	IRV	x4	2x100
HTP_3_31_2021	HTP	MAR_21	2021-03-31	IRV	x4	2x100
PL_3_31_2021	PL	MAR_21	2021-03-31	IRV	x4	2x100
HTP_4_4_2021	HTP	APR_21	2021-04-04	IRV	x4	2x100
PL_4_4_2021	PL	APR_21	2021-04-04	AMP	AMP_2	2x100
PL_4_4_2021	PL	APR_21	2021-04-04	IRV	x4	2x100
ESC_4_5_2021	ESC	APR_21	2021-04-05	IRV	x4	2x100
PL_4_5_2021	PL	APR_21	2021-04-05	IRV	x4	2x100
HTP_4_6_2021	HTP	APR_21	2021-04-06	IRV	x4	2x100
PL_4_7_2021	PL	APR_21	2021-04-07	IRV	x4	2x100
HTP_4_8_2021	HTP	APR_21	2021-04-08	IRV	x4	2x100
ESC_4_12_2021	ESC	APR_21	2021-04-12	IRV	x4	2x100
PL_4_12_2021	PL	APR_21	2021-04-12	AMP	AMP_2	2x100
PL_4_14_2021	PL	APR_21	2021-04-14	AMP	AMP_2	2x100
PL_4_14_2021	PL	APR_21	2021-04-14	IRV	x4	2x100
HTP_4_15_2021	HTP	APR_21	2021-04-15	IRV	x4	2x100
PL_4_18_2021	PL	APR_21	2021-04-18	AMP	AMP_2	2x100
ESC_4_19_2021	ESC	APR_21	2021-04-19	IRV	x4	2x100
HTP_4_20_2021	HTP	APR_21	2021-04-20	AMP	AMP_1	2x100
PL_4_21_2021	PL	APR_21	2021-04-21	IRV	x4	2x100
HTP_4_22_2021	HTP	APR_21	2021-04-22	AMP	AMP_1	2x100
HTP_4_22_2021	HTP	APR_21	2021-04-22	IRV	x4	2x100
HTP_4_25_2021	HTP	APR_21	2021-04-25	IRV	x4	2x100
PL_4_25_2021	PL	APR_21	2021-04-25	AMP	AMP_2	2x100
PL_4_25_2021	PL	APR_21	2021-04-25	IRV	x4	2x100
ESC_4_26_2021	ESC	APR_21	2021-04-26	IRV	x4	2x100
HTP_4_26_2021	HTP	APR_21	2021-04-26	IRV	x4	2x100
PL_4_26_2021	PL	APR_21	2021-04-26	IRV	x4	2x100
PL_4_28_2021	PL	APR_21	2021-04-28	IRV	x4	2x100
HTP_4_29_2021	HTP	APR_21	2021-04-29	AMP	AMP_1	2x100
HTP_4_29_2021	HTP	APR_21	2021-04-29	IRV	x4	2x100
HTP_5_2_2021	HTP	MAY_21	2021-05-02	IRV	x4	2x100
PL_5_3_2021	PL	MAY_21	2021-05-03	AMP	AMP_2	2x100
PL_5_3_2021	PL	MAY_21	2021-05-03	IRV	x4	2x100
HTP_5_4_2021	HTP	MAY_21	2021-05-04	IRV	x4	2x100
PL_5_4_2021	PL	MAY_21	2021-05-04	IRV	x4	2x100
PL_5_5_2021	PL	MAY_21	2021-05-05	IRV	x4	2x100
HTP_5_6_2021	HTP	MAY_21	2021-05-06	IRV	x4	2x100
PL_5_6_2021	PL	MAY_21	2021-05-06	AMP	AMP_2	2x100
HTP_5_9_2021	HTP	MAY_21	2021-05-09	IRV	x4	2x100
PL_5_9_2021	PL	MAY_21	2021-05-09	IRV	x4	2x100
ESC_5_10_2021	ESC	MAY_21	2021-05-10	IRV	x4	2x100
PL_5_10_2021	PL	MAY_21	2021-05-10	IRV	x4	2x100
HTP_5_11_2021	HTP	MAY_21	2021-05-11	IRV	x4	2x100
PL_5_12_2021	PL	MAY_21	2021-05-12	IRV	x4	2x100
HTP_5_13_2021	HTP	MAY_21	2021-05-13	IRV	x4	2x100
HTP_5_16_2021	HTP	MAY_21	2021-05-16	IRV	x4	2x100
PL_5_17_2021	PL	MAY_21	2021-05-17	AMP	AMP_2	2x100
PL_5_17_2021	PL	MAY_21	2021-05-17	IRV	x4	2x100
HTP_5_18_2021	HTP	MAY_21	2021-05-18	IRV	x4	2x100
PL_5_19_2021	PL	MAY_21	2021-05-19	AMP	AMP_2	2x100
HTP_5_20_2021	HTP	MAY_21	2021-05-20	IRV	x4	2x100
HTP_5_23_2021	HTP	MAY_21	2021-05-23	AMP	AMP_2	2x100
HTP_5_23_2021	HTP	MAY_21	2021-05-23	IRV	x4	2x100
ESC_5_24_2021	ESC	MAY_21	2021-05-24	IRV	x4	2x100
HTP_5_24_2021	HTP	MAY_21	2021-05-24	IRV	x4	2x100
PL_5_24_2021	PL	MAY_21	2021-05-24	AMP	AMP_2	2x100
PL_5_24_2021	PL	MAY_21	2021-05-24	IRV	x4	2x100
HTP_5_25_2021	HTP	MAY_21	2021-05-25	IRV	x4	2x100
PL_5_30_2021	PL	MAY_21	2021-05-30	AMP	AMP_2	2x100
ESC_5_31_2021	ESC	MAY_21	2021-05-31	IRV	x4	2x100
HTP_5_31_2021	HTP	MAY_21	2021-05-31	AMP	AMP_1	2x100
HTP_5_31_2021	HTP	MAY_21	2021-05-31	IRV	x4	2x100
PL_5_31_2021	PL	MAY_21	2021-05-31	IRV	x4	2x100
HTP_6_1_2021	HTP	JUN_21	2021-06-01	IRV	x4	2x100
PL_6_2_2021	PL	JUN_21	2021-06-02	IRV	x4	2x100
HTP_6_3_2021	HTP	JUN_21	2021-06-03	IRV	x4	2x100
HTP_6_6_2021	HTP	JUN_21	2021-06-06	IRV	x4	2x100
PL_6_7_2021	PL	JUN_21	2021-06-07	IRV	x4	2x100
HTP_6_8_2021	HTP	JUN_21	2021-06-08	AMP	AMP_1	2x100
ESC_6_9_2021	ESC	JUN_21	2021-06-09	IRV	x4	2x100
HTP_6_10_2021	HTP	JUN_21	2021-06-10	IRV	x4	2x100
HTP_6_13_2021	HTP	JUN_21	2021-06-13	AMP	AMP_2	2x100
ESC_6_14_2021	ESC	JUN_21	2021-06-14	IRV	x4	2x100
PL_6_14_2021	PL	JUN_21	2021-06-14	IRV	x4	2x100
HTP_6_15_2021	HTP	JUN_21	2021-06-15	IRV	x4	2x100
PL_6_16_2021	PL	JUN_21	2021-06-16	AMP	AMP_2	2x100
HTP_6_17_2021	HTP	JUN_21	2021-06-17	AMP	AMP_1	2x100
HTP_6_20_2021	HTP	JUN_21	2021-06-20	IRV	x4	2x100
PL_6_20_2021	PL	JUN_21	2021-06-20	AMP	AMP_2	2x100
PL_6_21_2021	PL	JUN_21	2021-06-21	IRV	x4	2x100
ESC_6_24_2021	ESC	JUN_21	2021-06-24	IRV	x4	2x100
HTP_6_24_2021	HTP	JUN_21	2021-06-24	AMP	AMP_1	2x100
HTP_6_24_2021	HTP	JUN_21	2021-06-24	IRV	x4	2x100
HTP_6_27_2021	HTP	JUN_21	2021-06-27	IRV	x4	2x100
PL_6_27_2021	PL	JUN_21	2021-06-27	AMP	AMP_2	2x100
PL_6_28_2021	PL	JUN_21	2021-06-28	IRV	x4	2x100
HTP_7_1_2021	HTP	JUL_21	2021-07-01	AMP	AMP_2	2x100
HTP_7_1_2021	HTP	JUL_21	2021-07-01	IRV	x4	2x100
ESC_7_5_2021	ESC	JUL_21	2021-07-05	IRV	x4	2x100
PL_7_5_2021	PL	JUL_21	2021-07-05	IRV	x4	2x100
PL_7_7_2021	PL	JUL_21	2021-07-07	AMP	AMP_2	2x100
HTP_7_8_2021	HTP	JUL_21	2021-07-08	AMP	AMP_2	2x100
HTP_7_8_2021	HTP	JUL_21	2021-07-08	IRV	x4	2x100
ESC_7_12_2021	ESC	JUL_21	2021-07-12	IRV	x4	2x100
PL_7_12_2021	PL	JUL_21	2021-07-12	IRV	x4	2x100
HTP_7_13_2021	HTP	JUL_21	2021-07-13	IRV	x4	2x100
HTP_7_15_2021	HTP	JUL_21	2021-07-15	IRV	x4	2x100
ESC_7_19_2021	ESC	JUL_21	2021-07-19	IRV	x4	2x100
PL_7_19_2021	PL	JUL_21	2021-07-19	IRV	x4	2x100
HTP_7_20_2021	HTP	JUL_21	2021-07-20	AMP	AMP_2	2x100
HTP_7_22_2021	HTP	JUL_21	2021-07-22	IRV	x4	2x100
HTP_7_25_2021	HTP	JUL_21	2021-07-25	AMP	AMP_2	2x100
PL_7_25_2021	PL	JUL_21	2021-07-25	AMP	AMP_2	2x100
PL_7_25_2021	PL	JUL_21	2021-07-25	IRV	x4	2x100
HTP_7_29_2021	HTP	JUL_21	2021-07-29	IRV	x4	2x100
PL_7_29_2021	PL	JUL_21	2021-07-29	IRV	x4	2x100
PL_8_3_2021	PL	AUG_21	2021-08-03	AMP	AMP_2	2x100
PL_8_3_2021	PL	AUG_21	2021-08-03	IRV	x4	2x100
PL_8_4_2021	PL	AUG_21	2021-08-04	AMP	AMP_2	2x100
PL_8_18_2021	PL	AUG_21	2021-08-18	AMP	AMP_2	2x100

### Sheet: all_IRV_SNVs
Sample	POS	REF	ALT	REF_DP	REF_RV	ALT_DP	ALT_RV	ALT_FREQ	TOTAL_DP	PVAL	GFF_FEATURE	REF_CODON	REF_AA	ALT_CODON	ALT_AA
ESC_1_11_21	29362	C	T	0	0	5	1	1	5	0.00126263	cds-YP_009724397.2	TTC	F	TTT	F
ESC_1_25_21	11056	T	G	2	1	5	2	0.714286	7	0.00699301	cds-YP_009724389.1	AGT	S	AGG	R
ESC_1_4_21	28245	T	G	5	0	5	0	0.5	10	0.00748908	cds-YP_009724396.1	TTA	L	GTA	V
ESC_10_26_20	17014	G	T	0	0	5	0	1	5	0.0021645	cds-YP_009724389.1	GAT	D	TAT	Y
ESC_10_5_20	23403	A	G	0	0	7	5	1	7	0.0001554	cds-YP_009724390.1	GAT	D	GGT	G
ESC_12_21_20	241	C	T	0	0	6	5	1	6	0.0021645	NA	NA	NA	NA	NA
ESC_12_21_20	2597	T	C	5	1	6	2	0.545455	11	0.00156076	cds-YP_009724389.1	TTG	L	CTG	L
ESC_12_21_20	3037	C	T	0	0	4	0	1	4	0.00793651	cds-YP_009724389.1	TTC	F	TTT	F
ESC_12_21_20	8947	C	T	3	0	8	2	0.727273	11	0.000105615	cds-YP_009724389.1	AAC	N	AAT	N
ESC_12_21_20	12100	C	T	4	2	6	1	0.5	12	0.00156022	cds-YP_009724389.1	GCC	A	GCT	A
ESC_12_21_20	12785	A	+G	18	1	7	0	0.304348	23	0.00764332	NA	NA	NA	NA	NA
ESC_12_21_20	12993	T	C	7	2	7	7	0.5	14	0.00130515	cds-YP_009724389.1	CTT	L	CCT	P
ESC_12_21_20	12998	A	C	9	4	6	6	0.4	15	0.00451891	cds-YP_009724389.1	AGT	S	CGT	R
ESC_12_21_20	12999	G	T	8	3	5	5	0.357143	14	0.00757455	cds-YP_009724389.1	AGT	S	ATT	I
ESC_12_21_20	14408	C	T	0	0	7	3	1	7	0.000582751	cds-YP_009724389.1	CCT	P	CTT	L
ESC_12_21_20	21600	G	T	0	0	7	4	1	7	0.000291375	cds-YP_009724390.1	AGT	S	ATT	I
ESC_12_21_20	22018	G	T	2	1	7	1	0.777778	9	0.00185109	cds-YP_009724390.1	TGG	W	TGT	C
ESC_12_21_20	23403	A	G	0	0	11	3	1	11	1.29e-07	cds-YP_009724390.1	GAT	D	GGT	G
ESC_12_21_20	28272	A	T	9	3	9	2	0.5	18	0.000177809	NA	NA	NA	NA	NA
ESC_12_28_20	28898	A	G	2	0	5	0	0.625	8	0.00480769	cds-YP_009724397.2	AGA	R	GGA	G
ESC_12_7_20	241	C	T	5	5	8	3	0.615385	13	0.00029985	NA	NA	NA	NA	NA
ESC_12_7_20	2395	C	T	1	0	5	1	0.833333	6	0.004662	cds-YP_009724389.1	GTC	V	GTT	V
ESC_12_7_20	2597	T	C	7	1	7	0	0.5	14	0.000803362	cds-YP_009724389.1	TTG	L	CTG	L
ESC_12_7_20	8947	C	T	5	1	6	4	0.545455	11	0.00457666	cds-YP_009724389.1	AAC	N	AAT	N
ESC_12_7_20	12310	G	T	4	0	7	7	0.636364	11	0.000953471	cds-YP_009724389.1	CAG	Q	CAT	H
ESC_12_7_20	12315	G	T	4	1	7	4	0.583333	12	0.000953471	cds-YP_009724389.1	AGA	R	ATA	I
ESC_12_7_20	12878	A	G	5	1	12	7	0.705882	17	2.29e-06	cds-YP_009724389.1	ATC	I	GTC	V
ESC_12_7_20	14408	C	T	0	0	11	4	1	11	7.67e-08	cds-YP_009724389.1	CCT	P	CTT	L
ESC_12_7_20	17014	G	T	3	0	7	0	0.7	10	0.000182426	cds-YP_009724389.1	GAT	D	TAT	Y
ESC_12_7_20	23403	A	G	1	0	6	2	0.857143	7	0.000377074	cds-YP_009724390.1	GAT	D	GGT	G
ESC_12_7_20	24757	G	C	1	0	5	5	0.833333	6	0.00757576	cds-YP_009724390.1	GTG	V	GTC	V
ESC_12_7_20	24758	A	T	1	0	5	5	0.833333	6	0.00757576	cds-YP_009724390.1	ACT	T	TCT	S
ESC_12_7_20	25907	G	T	3	0	4	0	0.571429	7	0.00722394	cds-YP_009724391.1	GGT	G	GTT	V
ESC_12_7_20	26681	C	T	2	0	8	2	0.8	10	0.000140726	cds-YP_009724393.1	TTC	F	TTT	F
ESC_12_7_20	28272	A	T	7	1	9	3	0.5625	16	7.02e-05	NA	NA	NA	NA	NA
ESC_2_15_21	241	C	T	0	0	7	0	1	7	5.14e-05	NA	NA	NA	NA	NA
ESC_2_15_21	697	C	T	15	9	6	1	0.272727	22	0.0066622	cds-YP_009724389.1	GAC	D	GAT	D
ESC_2_15_21	698	T	A	16	9	6	1	0.26087	23	0.00694878	cds-YP_009724389.1	TTA	L	ATA	I
ESC_2_15_21	701	G	A	16	9	6	1	0.272727	22	0.00694878	cds-YP_009724389.1	GGC	G	AGC	S
ESC_2_15_21	703	C	A	15	9	8	1	0.347826	23	0.00129936	cds-YP_009724389.1	GGC	G	GGA	G
ESC_2_15_21	3037	C	T	0	0	11	3	0.785714	14	7.75e-09	cds-YP_009724389.1	TTC	F	TTT	F
ESC_2_15_21	3037	C	A	0	0	3	3	0.214286	14	0.000494071	cds-YP_009724389.1	TTC	F	TTA	L
ESC_2_15_21	6498	A	C	4	1	5	5	0.5	10	0.00619195	cds-YP_009724389.1	AAA	K	ACA	T
ESC_2_15_21	8904	A	T	1	0	5	5	0.833333	6	0.00757576	cds-YP_009724389.1	GAC	D	GTC	V
ESC_2_15_21	12100	C	T	7	0	5	0	0.416667	12	0.00393294	cds-YP_009724389.1	GCC	A	GCT	A
ESC_2_15_21	12232	T	A	22	4	6	0	0.214286	28	0.00678501	cds-YP_009724389.1	TCT	S	TCA	S
ESC_2_15_21	12234	A	T	28	4	7	0	0.2	35	0.00307591	cds-YP_009724389.1	GAA	E	GTA	V
ESC_2_15_21	12234	A	+G	28	4	6	0	0.142857	42	0.00667912	NA	NA	NA	NA	NA
ESC_2_15_21	12236	T	C	30	0	8	0	0.210526	38	0.00152043	cds-YP_009724389.1	TTT	F	CTT	L
ESC_2_15_21	12236	T	+AAGAGAC	30	0	6	0	0.136364	44	0.00700739	NA	NA	NA	NA	NA
ESC_2_15_21	12237	T	A	18	0	18	0	0.5	36	3.3e-08	cds-YP_009724389.1	TTT	F	TAT	Y
ESC_2_15_21	12238	T	G	23	0	13	0	0.351351	37	8.76e-06	cds-YP_009724389.1	TTT	F	TTG	L
ESC_2_15_21	12416	A	T	19	12	6	6	0.1875	32	0.0026065	cds-YP_009724389.1	AAT	N	TAT	Y
ESC_2_15_21	12416	A	C	19	12	7	7	0.21875	32	0.00105889	cds-YP_009724389.1	AAT	N	CAT	H
ESC_2_15_21	12419	G	T	17	10	6	6	0.1875	32	0.00181803	cds-YP_009724389.1	GCA	A	TCA	S
ESC_2_15_21	12419	G	C	17	10	5	5	0.15625	32	0.00482174	cds-YP_009724389.1	GCA	A	CCA	P
ESC_2_15_21	12425	G	C	16	9	6	6	0.272727	22	0.00533567	cds-YP_009724389.1	GAT	D	CAT	H
ESC_2_15_21	13105	C	-N	23	0	6	0	0.139535	43	0.00331674	NA	NA	NA	NA	NA
ESC_2_15_21	13145	T	G	31	10	6	0	0.162162	37	0.00373391	cds-YP_009724389.1	TGT	C	GGT	G
ESC_2_15_21	13330	T	+C	25	14	7	0	0.194444	36	0.00387037	NA	NA	NA	NA	NA
ESC_2_15_21	13337	A	T	14	6	6	6	0.3	20	0.00315853	cds-YP_009724389.1	AAT	N	TAT	Y
ESC_2_15_21	14408	C	T	0	0	14	2	1	14	2.12e-09	cds-YP_009724389.1	CCT	P	CTT	L
ESC_2_15_21	15130	A	T	12	7	8	8	0.347826	23	0.000400595	cds-YP_009724389.1	AGT	S	TGT	C
ESC_2_15_21	15138	G	T	11	6	6	6	0.333333	18	0.00379327	cds-YP_009724389.1	ATG	M	ATT	I
ESC_2_15_21	17014	G	T	4	1	8	3	0.666667	12	0.000115327	cds-YP_009724389.1	GAT	D	TAT	Y
ESC_2_15_21	18243	T	A	13	4	5	0	0.277778	18	0.00449319	cds-YP_009724389.1	GGT	G	GGA	G
ESC_2_15_21	18245	A	+AGAGACAG	17	3	5	0	0.15625	32	0.00917662	NA	NA	NA	NA	NA
ESC_2_15_21	18397	G	A	9	0	5	2	0.357143	14	0.0084353	cds-YP_009724389.1	GTA	V	ATA	I
ESC_2_15_21	20665	C	G	2	1	4	1	0.666667	6	0.00824176	cds-YP_009724389.1	CAA	Q	GAA	E
ESC_2_15_21	20666	A	+C	5	2	6	0	0.545455	11	0.00851393	NA	NA	NA	NA	NA
ESC_2_15_21	23317	T	A	2	1	6	0	0.75	8	0.0034965	cds-YP_009724390.1	CTT	L	CTA	L
ESC_2_15_21	23403	A	G	0	0	7	0	1	7	0.000291375	cds-YP_009724390.1	GAT	D	GGT	G
ESC_2_15_21	26940	A	T	13	3	7	0	0.333333	21	0.00105284	cds-YP_009724393.1	ATC	I	TTC	F
ESC_2_15_21	26941	T	A	13	3	8	1	0.380952	21	0.000539262	cds-YP_009724393.1	ATC	I	AAC	N
ESC_2_15_21	26942	C	A	15	4	6	0	0.285714	21	0.00442195	cds-YP_009724393.1	ATC	I	ATA	I
ESC_2_15_21	27890	G	T	0	0	7	0	1	7	5.14e-05	NA	NA	NA	NA	NA
ESC_2_15_21	28272	A	T	5	1	12	2	0.705882	17	7.83e-07	NA	NA	NA	NA	NA
ESC_2_15_21	28869	C	T	1	0	8	2	0.888889	9	1.84e-05	cds-YP_009724397.2	CCA	P	CTA	L
ESC_2_15_21	28929	T	C	3	0	6	6	0.666667	9	0.00309598	cds-YP_009724397.2	CTT	L	CCT	P
ESC_2_22_21	106	C	T	19	3	6	0	0.24	25	0.00869906	NA	NA	NA	NA	NA
ESC_2_22_21	115	T	A	31	4	6	0	0.162162	37	0.00663917	NA	NA	NA	NA	NA
ESC_2_22_21	212	T	A	46	18	6	0	0.113208	53	0.00617834	NA	NA	NA	NA	NA
ESC_2_22_21	213	G	A	49	21	6	0	0.109091	55	0.00649196	NA	NA	NA	NA	NA
ESC_2_22_21	221	T	G	53	20	6	0	0.101695	59	0.00720959	NA	NA	NA	NA	NA
ESC_2_22_21	241	C	T	3	3	44	9	0.88	50	8.92e-28	NA	NA	NA	NA	NA
ESC_2_22_21	241	C	A	3	3	3	3	0.06	50	0.000365364	NA	NA	NA	NA	NA
ESC_2_22_21	359	G	A	24	14	6	5	0.193548	31	0.00542491	cds-YP_009724389.1	GGA	G	AGA	R
ESC_2_22_21	360	G	T	25	15	6	6	0.193548	31	0.00672689	cds-YP_009724389.1	GGA	G	GTA	V
ESC_2_22_21	367	C	T	26	14	6	4	0.181818	33	0.00580004	cds-YP_009724389.1	TCC	S	TCT	S
ESC_2_22_21	457	T	A	20	3	5	0	0.2	25	0.00893069	cds-YP_009724389.1	CTT	L	CTA	L
ESC_2_22_21	630	T	C	21	4	5	5	0.192308	26	0.00935858	cds-YP_009724389.1	CTT	L	CCT	P
ESC_2_22_21	632	C	G	21	4	5	5	0.192308	26	0.00796379	cds-YP_009724389.1	CTT	L	GTT	V
ESC_2_22_21	636	G	T	23	5	5	5	0.178571	28	0.00812029	cds-YP_009724389.1	CGT	R	CTT	L
ESC_2_22_21	639	A	T	24	5	5	5	0.166667	30	0.0068806	cds-YP_009724389.1	AAG	K	ATG	M
ESC_2_22_21	640	G	A	25	6	5	5	0.166667	30	0.00771352	cds-YP_009724389.1	AAG	K	AAA	K
ESC_2_22_21	641	A	C	24	5	5	4	0.172414	29	0.0068806	cds-YP_009724389.1	AAC	N	CAC	H
ESC_2_22_21	702	G	A	44	15	6	6	0.12	50	0.00628946	cds-YP_009724389.1	GGC	G	GAC	D
ESC_2_22_21	716	A	+C	40	11	9	0	0.163636	55	0.000818603	NA	NA	NA	NA	NA
ESC_2_22_21	720	A	T	30	4	7	4	0.184211	38	0.00127199	cds-YP_009724389.1	GAT	D	GTT	V
ESC_2_22_21	721	T	C	31	5	7	4	0.184211	38	0.00144058	cds-YP_009724389.1	GAT	D	GAC	D
ESC_2_22_21	722	C	T	30	5	7	4	0.189189	37	0.00117521	cds-YP_009724389.1	CCT	P	TCT	S
ESC_2_22_21	728	G	A	34	4	10	7	0.227273	44	7.06e-05	cds-YP_009724389.1	GAA	E	AAA	K
ESC_2_22_21	729	A	C	34	4	9	6	0.204545	44	0.000157281	cds-YP_009724389.1	GAA	E	GCA	A
ESC_2_22_21	958	C	T	8	3	5	1	0.384615	13	0.00462524	cds-YP_009724389.1	TGC	C	TGT	C
ESC_2_22_21	962	G	A	8	3	5	5	0.384615	13	0.0090312	cds-YP_009724389.1	GAA	E	AAA	K
ESC_2_22_21	1059	C	T	3	1	16	2	0.842105	19	1.35e-10	cds-YP_009724389.1	ACC	T	ATC	I
ESC_2_22_21	1733	A	G	8	2	7	0	0.466667	15	0.00244716	cds-YP_009724389.1	ACT	T	GCT	A
ESC_2_22_21	2003	C	+A	44	13	7	0	0.125	56	0.00475071	NA	NA	NA	NA	NA
ESC_2_22_21	2004	T	G	37	14	8	0	0.177778	45	0.00115834	cds-YP_009724389.1	CTC	L	CGC	R
ESC_2_22_21	2036	G	T	43	16	6	5	0.122449	49	0.00690551	cds-YP_009724389.1	GCT	A	TCT	S
ESC_2_22_21	2395	C	T	9	2	8	2	0.470588	17	0.000205964	cds-YP_009724389.1	GTC	V	GTT	V
ESC_2_22_21	2597	T	C	20	4	7	1	0.259259	27	0.00102114	cds-YP_009724389.1	TTG	L	CTG	L
ESC_2_22_21	2755	G	T	36	8	5	3	0.119048	42	0.00814895	cds-YP_009724389.1	GTG	V	GTT	V
ESC_2_22_21	3014	G	T	25	2	6	0	0.193548	31	0.00471253	cds-YP_009724389.1	GCT	A	TCT	S
ESC_2_22_21	3015	C	A	22	3	5	0	0.15625	32	0.0062005	cds-YP_009724389.1	GCT	A	GAT	D
ESC_2_22_21	3016	T	+A	29	3	6	0	0.133333	45	0.00583949	NA	NA	NA	NA	NA
ESC_2_22_21	3018	C	G	22	3	9	0	0.272727	33	0.000160516	cds-YP_009724389.1	TCA	S	TGA	*
ESC_2_22_21	3020	C	G	24	3	10	0	0.27027	37	2.58e-05	cds-YP_009724389.1	CAT	H	GAT	D
ESC_2_22_21	3022	T	C	27	6	11	0	0.282051	39	2.89e-05	cds-YP_009724389.1	CAT	H	CAC	H
ESC_2_22_21	3024	T	G	29	7	12	0	0.292683	41	1.65e-05	cds-YP_009724389.1	ATG	M	AGG	R
ESC_2_22_21	3037	C	T	0	0	40	7	1	40	3.44e-28	cds-YP_009724389.1	TTC	F	TTT	F
ESC_2_22_21	3057	A	T	41	8	6	0	0.125	48	0.00381614	cds-YP_009724389.1	GAA	E	GTA	V
ESC_2_22_21	3059	G	T	44	7	6	0	0.12	50	0.00413462	cds-YP_009724389.1	GAA	E	TAA	*
ESC_2_22_21	3063	A	+GACAG	48	7	6	0	0.0833333	72	0.00550612	NA	NA	NA	NA	NA
ESC_2_22_21	3073	T	A	48	7	6	0	0.111111	54	0.0045405	cds-YP_009724389.1	TGT	C	TGA	*
ESC_2_22_21	3115	T	-N	56	25	11	0	0.129412	85	8e-05	NA	NA	NA	NA	NA
ESC_2_22_21	3120	A	T	42	14	8	8	0.16	50	0.000456462	cds-YP_009724389.1	GAA	E	GTA	V
ESC_2_22_21	3121	A	C	41	15	8	8	0.16	50	0.000437897	cds-YP_009724389.1	GAA	E	GAC	D
ESC_2_22_21	3122	G	T	38	12	7	7	0.145833	48	0.000860729	cds-YP_009724389.1	GAT	D	TAT	Y
ESC_2_22_21	3123	A	C	40	14	8	8	0.166667	48	0.000481162	cds-YP_009724389.1	GAT	D	GCT	A
ESC_2_22_21	3125	G	T	35	11	7	7	0.162791	43	0.000905411	cds-YP_009724389.1	GAT	D	TAT	Y
ESC_2_22_21	3128	T	A	36	11	6	6	0.142857	42	0.00274138	cds-YP_009724389.1	TAC	Y	AAC	N
ESC_2_22_21	3129	A	C	37	11	7	7	0.159091	44	0.00120422	cds-YP_009724389.1	TAC	Y	TCC	S
ESC_2_22_21	3130	C	A	36	11	6	6	0.142857	42	0.00274138	cds-YP_009724389.1	TAC	Y	TAA	*
ESC_2_22_21	3173	C	A	32	18	6	3	0.146341	41	0.0054669	cds-YP_009724389.1	CAA	Q	AAA	K
ESC_2_22_21	3902	C	A	8	1	5	0	0.384615	13	0.0090312	cds-YP_009724389.1	CCA	P	ACA	T
ESC_2_22_21	4016	G	T	12	2	5	5	0.294118	17	0.00825729	cds-YP_009724389.1	GAA	E	TAA	*
ESC_2_22_21	4472	C	+CTGT	61	18	7	0	0.0864198	81	0.00362799	NA	NA	NA	NA	NA
ESC_2_22_21	4473	A	C	46	12	8	4	0.148148	54	0.000945105	cds-YP_009724389.1	CAG	Q	CCG	P
ESC_2_22_21	4474	G	T	45	11	8	4	0.148148	54	0.000860613	cds-YP_009724389.1	CAG	Q	CAT	H
ESC_2_22_21	4476	G	T	46	12	8	4	0.148148	54	0.000945105	cds-YP_009724389.1	CGT	R	CTT	L
ESC_2_22_21	4479	A	T	46	12	6	2	0.115385	52	0.0050366	cds-YP_009724389.1	AAA	K	ATA	I
ESC_2_22_21	4481	T	C	50	16	7	3	0.122807	57	0.0026452	cds-YP_009724389.1	TAT	Y	CAT	H
ESC_2_22_21	5291	C	A	26	13	7	0	0.212121	33	0.00395964	cds-YP_009724389.1	CTT	L	ATT	I
ESC_2_22_21	5293	T	A	26	13	7	0	0.212121	33	0.00395964	cds-YP_009724389.1	CTT	L	CTA	L
ESC_2_22_21	5295	C	A	27	13	7	0	0.205882	34	0.00365188	cds-YP_009724389.1	GCC	A	GAC	D
ESC_2_22_21	5299	T	G	25	10	6	0	0.193548	31	0.00672689	cds-YP_009724389.1	ACT	T	ACG	T
ESC_2_22_21	5414	T	C	39	5	6	6	0.133333	45	0.00536784	cds-YP_009724389.1	TAC	Y	CAC	H
ESC_2_22_21	5415	A	T	35	4	7	7	0.166667	42	0.00244146	cds-YP_009724389.1	TAC	Y	TTC	F
ESC_2_22_21	5418	G	C	38	3	8	8	0.173913	46	0.00109745	cds-YP_009724389.1	TGT	C	TCT	S
ESC_2_22_21	5420	A	C	37	4	6	6	0.130435	46	0.00544069	cds-YP_009724389.1	AAT	N	CAT	H
ESC_2_22_21	5425	G	C	38	3	6	6	0.136364	44	0.00493695	cds-YP_009724389.1	AAG	K	AAC	N
ESC_2_22_21	5669	T	G	41	9	5	0	0.108696	46	0.00854641	cds-YP_009724389.1	TCA	S	GCA	A
ESC_2_22_21	5866	C	G	17	4	6	0	0.24	25	0.00164209	cds-YP_009724389.1	TTC	F	TTG	L
ESC_2_22_21	5869	C	T	20	5	7	0	0.259259	27	0.00102114	cds-YP_009724389.1	TAC	Y	TAT	Y
ESC_2_22_21	5871	A	+G	23	5	7	0	0.189189	37	0.00261406	NA	NA	NA	NA	NA
ESC_2_22_21	5875	A	C	17	6	7	0	0.291667	24	0.00115109	cds-YP_009724389.1	GAA	E	GAC	D
ESC_2_22_21	5877	A	G	17	6	7	0	0.291667	24	0.00115109	cds-YP_009724389.1	AAC	N	AGC	S
ESC_2_22_21	6217	A	G	56	17	6	2	0.0967742	62	0.00782264	cds-YP_009724389.1	AAA	K	AAG	K
ESC_2_22_21	6344	G	A	62	14	10	4	0.138889	72	8.35e-05	cds-YP_009724389.1	GTA	V	ATA	I
ESC_2_22_21	7824	A	T	19	3	5	2	0.208333	24	0.00778246	cds-YP_009724389.1	CAT	H	CTT	L
ESC_2_22_21	7911	G	+C	29	9	5	0	0.1	50	0.00958367	NA	NA	NA	NA	NA
ESC_2_22_21	7914	A	T	21	5	5	2	0.178571	28	0.00543501	cds-YP_009724389.1	GAA	E	GTA	V
ESC_2_22_21	7918	A	C	21	5	7	3	0.25	28	0.000890329	cds-YP_009724389.1	GAA	E	GAC	D
ESC_2_22_21	7919	T	A	23	6	5	2	0.178571	28	0.00812029	cds-YP_009724389.1	TCA	S	ACA	T
ESC_2_22_21	8947	C	T	20	10	13	5	0.393939	33	5.48e-06	cds-YP_009724389.1	AAC	N	AAT	N
ESC_2_22_21	9061	T	C	30	3	6	6	0.166667	36	0.00273156	cds-YP_009724389.1	TAT	Y	TAC	Y
ESC_2_22_21	9574	T	G	26	2	7	0	0.212121	33	0.00122858	cds-YP_009724389.1	GGT	G	GGG	G
ESC_2_22_21	9711	C	A	29	12	6	2	0.171429	35	0.00631945	cds-YP_009724389.1	TCC	S	TAC	Y
ESC_2_22_21	10319	C	T	16	1	8	4	0.333333	24	0.000287448	cds-YP_009724389.1	CTT	L	TTT	F
ESC_2_22_21	10876	T	G	41	18	7	0	0.145833	48	0.00282364	cds-YP_009724389.1	AAT	N	AAG	K
ESC_2_22_21	11267	G	C	57	15	5	5	0.0806452	62	0.00926378	cds-YP_009724389.1	GAT	D	CAT	H
ESC_2_22_21	11287	G	-NNNNNNNNN	51	9	7	0	0.0795455	88	0.0013026	NA	NA	NA	NA	NA
ESC_2_22_21	11333	G	+C	69	27	8	0	0.0879121	91	0.00166268	NA	NA	NA	NA	NA
ESC_2_22_21	11479	C	-N	33	11	6	0	0.125	48	0.00693946	NA	NA	NA	NA	NA
ESC_2_22_21	11502	G	+C	32	11	8	0	0.163265	49	0.00119646	NA	NA	NA	NA	NA
ESC_2_22_21	11507	G	C	29	11	6	2	0.166667	36	0.00371132	cds-YP_009724389.1	GTT	V	CTT	L
ESC_2_22_21	11585	A	T	63	26	7	4	0.0985915	71	0.00388699	cds-YP_009724389.1	AAT	N	TAT	Y
ESC_2_22_21	11589	C	A	63	27	7	4	0.0958904	73	0.00308026	cds-YP_009724389.1	ACA	T	AAA	K
ESC_2_22_21	11590	A	G	66	26	7	4	0.0958904	73	0.00418663	cds-YP_009724389.1	ACA	T	ACG	T
ESC_2_22_21	11591	C	A	66	25	6	4	0.0810811	74	0.00737211	cds-YP_009724389.1	CTT	L	ATT	I
ESC_2_22_21	11592	T	G	67	27	8	4	0.103896	77	0.00162531	cds-YP_009724389.1	CTT	L	CGT	R
ESC_2_22_21	11593	T	A	66	26	8	4	0.103896	77	0.00138112	cds-YP_009724389.1	CTT	L	CTA	L
ESC_2_22_21	11938	T	A	23	1	7	0	0.233333	30	0.00413952	cds-YP_009724389.1	TGT	C	TGA	*
ESC_2_22_21	11940	T	A	24	1	7	0	0.225806	31	0.00377709	cds-YP_009724389.1	GTC	V	GAC	D
ESC_2_22_21	12100	C	T	21	11	24	13	0.533333	45	3.61e-11	cds-YP_009724389.1	GCC	A	GCT	A
ESC_2_22_21	12174	A	C	45	11	7	7	0.134615	52	0.00286922	cds-YP_009724389.1	AAT	N	ACT	T
ESC_2_22_21	12179	G	T	42	10	10	8	0.192308	52	0.000212234	cds-YP_009724389.1	GAT	D	TAT	Y
ESC_2_22_21	12193	T	G	44	10	6	0	0.115385	52	0.00595843	cds-YP_009724389.1	GTT	V	GTG	V
ESC_2_22_21	12432	G	C	20	11	5	5	0.185185	27	0.00893069	cds-YP_009724389.1	TGT	C	TCT	S
ESC_2_22_21	12878	A	G	34	6	19	3	0.358491	53	1.04e-08	cds-YP_009724389.1	ATC	I	GTC	V
ESC_2_22_21	12933	C	T	38	11	5	0	0.108696	46	0.00996884	cds-YP_009724389.1	CCT	P	CTT	L
ESC_2_22_21	13269	A	C	84	39	6	6	0.0666667	90	0.00578257	cds-YP_009724389.1	GAT	D	GCT	A
ESC_2_22_21	13506	C	T	37	18	7	4	0.155556	45	0.00257409	cds-YP_009724389.1	TGC	C	TGT	C
ESC_2_22_21	13508	G	T	36	17	7	4	0.159091	44	0.00250845	cds-YP_009724389.1	GGC	G	GTC	V
ESC_2_22_21	14207	A	G	26	7	5	0	0.16129	31	0.00859969	cds-YP_009724389.1	CAT	H	CGT	R
ESC_2_22_21	14209	G	A	23	6	5	0	0.172414	29	0.00654313	cds-YP_009724389.1	GTT	V	ATT	I
ESC_2_22_21	14211	T	A	20	3	5	0	0.192308	26	0.00550134	cds-YP_009724389.1	GTT	V	GTA	V
ESC_2_22_21	14408	C	T	0	0	25	5	1	25	1.01e-16	cds-YP_009724389.1	CCT	P	CTT	L
ESC_2_22_21	14527	A	C	10	5	6	6	0.333333	18	0.00245447	cds-YP_009724389.1	AGC	S	CGC	R
ESC_2_22_21	14528	G	T	10	5	8	8	0.444444	18	0.000457968	cds-YP_009724389.1	AGC	S	ATC	I
ESC_2_22_21	14529	C	G	12	7	6	6	0.333333	18	0.00412865	cds-YP_009724389.1	AGC	S	AGG	R
ESC_2_22_21	15444	G	T	34	15	8	0	0.190476	42	0.000634271	cds-YP_009724389.1	ATG	M	ATT	I
ESC_2_22_21	16144	A	C	30	12	7	7	0.189189	37	0.00100582	cds-YP_009724389.1	ATG	M	CTG	L
ESC_2_22_21	16162	A	C	33	13	6	5	0.153846	39	0.00931747	cds-YP_009724389.1	ACT	T	CCT	P
ESC_2_22_21	16915	C	T	33	6	6	0	0.153846	39	0.00351937	cds-YP_009724389.1	CTG	L	TTG	L
ESC_2_22_21	16917	G	T	31	6	7	0	0.184211	38	0.00133215	cds-YP_009724389.1	CTG	L	CTT	L
ESC_2_22_21	16919	C	T	31	9	5	0	0.125	40	0.0096231	cds-YP_009724389.1	ACA	T	ATA	I
ESC_2_22_21	16921	T	A	31	8	7	0	0.179487	39	0.00168915	cds-YP_009724389.1	TCA	S	ACA	T
ESC_2_22_21	16922	C	G	30	8	7	0	0.175	40	0.0014942	cds-YP_009724389.1	TCA	S	TGA	*
ESC_2_22_21	16960	C	T	46	6	8	0	0.148148	54	0.000776266	cds-YP_009724389.1	CCA	P	TCA	S
ESC_2_22_21	17014	G	T	26	4	25	3	0.490196	51	1.23e-12	cds-YP_009724389.1	GAT	D	TAT	Y
ESC_2_22_21	17145	C	T	36	5	8	0	0.177778	45	0.00103523	cds-YP_009724389.1	CGC	R	CGT	R
ESC_2_22_21	17148	A	+AGAGAC	45	4	8	0	0.131148	61	0.00173205	NA	NA	NA	NA	NA
ESC_2_22_21	17149	G	A	46	6	8	0	0.148148	54	0.000945105	cds-YP_009724389.1	GTG	V	ATG	M
ESC_2_22_21	17150	T	G	47	7	10	0	0.175439	57	0.000175606	cds-YP_009724389.1	GTG	V	GGG	G
ESC_2_22_21	17277	A	+T	70	27	6	0	0.0689655	87	0.00956325	NA	NA	NA	NA	NA
ESC_2_22_21	17281	A	T	65	28	7	0	0.0972222	72	0.0036164	cds-YP_009724389.1	AAT	N	TAT	Y
ESC_2_22_21	17284	T	A	64	29	7	0	0.0985915	71	0.00374692	cds-YP_009724389.1	TCA	S	ACA	T
ESC_2_22_21	17287	A	G	67	29	6	0	0.0821918	73	0.00773295	cds-YP_009724389.1	ACA	T	GCA	A
ESC_2_22_21	17326	C	T	75	22	6	6	0.0740741	81	0.00573651	cds-YP_009724389.1	CCT	P	TCT	S
ESC_2_22_21	17331	G	T	71	21	6	6	0.0769231	78	0.00405778	cds-YP_009724389.1	GAG	E	GAT	D
ESC_2_22_21	17398	A	T	50	30	10	10	0.166667	60	0.000164423	cds-YP_009724389.1	AAT	N	TAT	Y
ESC_2_22_21	17399	A	G	54	35	6	6	0.1	60	0.00666466	cds-YP_009724389.1	AAT	N	AGT	S
ESC_2_22_21	17579	T	G	26	8	7	0	0.212121	33	0.00262194	cds-YP_009724389.1	ATT	I	AGT	S
ESC_2_22_21	17703	C	G	38	21	6	0	0.133333	45	0.00670618	cds-YP_009724389.1	AAC	N	AAG	K
ESC_2_22_21	17841	A	+G	34	15	7	0	0.159091	44	0.0049636	NA	NA	NA	NA	NA
ESC_2_22_21	18424	A	G	34	13	6	0	0.15	40	0.00268448	cds-YP_009724389.1	AAT	N	GAT	D
ESC_2_22_21	19289	G	T	0	0	7	3	1	7	0.000291375	cds-YP_009724389.1	GGC	G	GTC	V
ESC_2_22_21	19292	G	T	3	0	5	1	0.5	10	0.00481596	cds-YP_009724389.1	AGT	S	ATT	I
ESC_2_22_21	19296	G	A	3	0	5	1	0.5	10	0.00481596	cds-YP_009724389.1	TTG	L	TTA	L
ESC_2_22_21	20312	C	A	15	5	5	0	0.25	20	0.00813054	cds-YP_009724389.1	GCC	A	GAC	D
ESC_2_22_21	20338	T	C	12	2	8	8	0.4	20	0.000584403	cds-YP_009724389.1	TTT	F	CTT	L
ESC_2_22_21	20340	T	G	13	2	9	9	0.409091	22	0.000365039	cds-YP_009724389.1	TTT	F	TTG	L
ESC_2_22_21	20341	A	T	13	2	9	9	0.409091	22	0.000296594	cds-YP_009724389.1	AGT	S	TGT	C
ESC_2_22_21	20342	G	C	12	2	8	8	0.4	20	0.000482768	cds-YP_009724389.1	AGT	S	ACT	T
ESC_2_22_21	21131	A	T	6	2	5	5	0.454545	11	0.00869565	cds-YP_009724389.1	CAA	Q	CTA	L
ESC_2_22_21	21600	G	T	3	0	11	5	0.785714	14	4.3e-06	cds-YP_009724390.1	AGT	S	ATT	I
ESC_2_22_21	22018	G	T	1	0	7	4	0.875	8	0.000411353	cds-YP_009724390.1	TGG	W	TGT	C
ESC_2_22_21	22689	C	G	12	2	5	0	0.25	20	0.00506483	cds-YP_009724390.1	ACT	T	AGT	S
ESC_2_22_21	22690	T	G	16	2	7	0	0.304348	23	0.00211753	cds-YP_009724390.1	ACT	T	ACG	T
ESC_2_22_21	22696	G	+AGACA	24	2	7	0	0.233333	30	0.00680872	NA	NA	NA	NA	NA
ESC_2_22_21	22697	T	G	16	2	7	0	0.304348	23	0.00183248	cds-YP_009724390.1	TGT	C	GGT	G
ESC_2_22_21	22821	A	C	18	8	6	6	0.25	24	0.00370908	cds-YP_009724390.1	GAT	D	GCT	A
ESC_2_22_21	22917	T	G	10	0	5	1	0.333333	15	0.00521574	cds-YP_009724390.1	CTG	L	CGG	R
ESC_2_22_21	23204	G	-NN	42	9	6	0	0.1	60	0.00679017	NA	NA	NA	NA	NA
ESC_2_22_21	23209	A	-NNN	44	8	7	0	0.116667	60	0.00363823	NA	NA	NA	NA	NA
ESC_2_22_21	23403	A	G	1	0	31	1	0.939394	33	2.16e-22	cds-YP_009724390.1	GAT	D	GGT	G
ESC_2_22_21	24184	T	A	28	2	6	0	0.176471	34	0.00384081	cds-YP_009724390.1	ACT	T	ACA	T
ESC_2_22_21	24276	G	C	36	11	5	5	0.121951	41	0.00995381	cds-YP_009724390.1	AGG	R	ACG	T
ESC_2_22_21	24276	G	+GCT	36	11	5	0	0.0833333	60	0.00995381	NA	NA	NA	NA	NA
ESC_2_22_21	24282	A	C	29	9	6	4	0.171429	35	0.00430036	cds-YP_009724390.1	AAT	N	ACT	T
ESC_2_22_21	24722	C	G	19	8	6	0	0.230769	26	0.00610907	cds-YP_009724390.1	CAG	Q	GAG	E
ESC_2_22_21	24725	T	A	22	9	7	0	0.241379	29	0.00404131	cds-YP_009724390.1	TCA	S	ACA	T
ESC_2_22_21	24728	G	-N	28	9	7	0	0.21875	32	0.00863458	NA	NA	NA	NA	NA
ESC_2_22_21	24733	T	C	20	9	9	0	0.310345	29	0.000677461	cds-YP_009724390.1	CCT	P	CCC	P
ESC_2_22_21	25134	A	G	32	8	7	2	0.179487	39	0.00205865	cds-YP_009724390.1	AAG	K	AGG	R
ESC_2_22_21	25335	A	G	37	23	7	0	0.159091	44	0.00473445	cds-YP_009724390.1	GAA	E	GGA	G
ESC_2_22_21	25452	C	T	10	7	6	6	0.375	16	0.00883698	cds-YP_009724391.1	ATC	I	ATT	I
ESC_2_22_21	26469	C	+A	31	10	6	0	0.117647	51	0.0046037	NA	NA	NA	NA	NA
ESC_2_22_21	26681	C	T	10	0	16	6	0.615385	26	6.64e-08	cds-YP_009724393.1	TTC	F	TTT	F
ESC_2_22_21	26749	T	C	44	12	6	6	0.12	50	0.00564756	cds-YP_009724393.1	ATC	I	ACC	T
ESC_2_22_21	27178	T	C	29	15	6	6	0.171429	35	0.00631945	cds-YP_009724393.1	TTG	L	TCG	S
ESC_2_22_21	27179	G	T	31	14	6	6	0.162162	37	0.00571929	cds-YP_009724393.1	TTG	L	TTT	F
ESC_2_22_21	27183	G	A	34	15	6	6	0.15	40	0.00708278	cds-YP_009724393.1	GTA	V	ATA	I
ESC_2_22_21	27273	T	G	37	4	6	0	0.12766	47	0.00452747	cds-YP_009724394.1	GTT	V	GTG	V
ESC_2_22_21	28191	G	T	18	8	5	2	0.217391	23	0.00880906	cds-YP_009724396.1	GTG	V	TTG	L
ESC_2_22_21	28272	A	T	7	4	20	1	0.740741	27	6.58e-11	NA	NA	NA	NA	NA
ESC_2_22_21	28635	T	G	13	6	7	0	0.35	20	0.0014483	cds-YP_009724397.2	CTT	L	CGT	R
ESC_2_22_21	28733	A	C	15	4	7	0	0.318182	22	0.000735365	cds-YP_009724397.2	AAT	N	CAT	H
ESC_2_22_21	28734	A	T	15	4	7	0	0.318182	22	0.000735365	cds-YP_009724397.2	AAT	N	ATT	I
ESC_2_22_21	28735	T	G	15	4	6	0	0.272727	22	0.00187184	cds-YP_009724397.2	AAT	N	AAG	K
ESC_2_22_21	28887	C	T	4	0	7	2	0.636364	11	0.000686499	cds-YP_009724397.2	ACT	T	ATT	I
ESC_2_22_21	29275	A	C	22	11	6	6	0.214286	28	0.00456108	cds-YP_009724397.2	ACA	T	ACC	T
ESC_2_22_21	29276	G	T	21	10	6	6	0.222222	27	0.00394815	cds-YP_009724397.2	GGT	G	TGT	C
ESC_2_22_21	29540	G	T	30	11	6	2	0.166667	36	0.00479183	NA	NA	NA	NA	NA
ESC_2_8_21	1925	A	+C	15	3	6	0	0.26087	23	0.00890091	NA	NA	NA	NA	NA
ESC_2_8_21	2869	A	G	9	3	5	1	0.357143	14	0.0084353	cds-YP_009724389.1	GTA	V	GTG	V
ESC_2_8_21	3037	C	T	0	0	5	2	1	5	0.00793651	cds-YP_009724389.1	TTC	F	TTT	F
ESC_2_8_21	6287	T	A	18	3	5	0	0.217391	23	0.00880906	cds-YP_009724389.1	TGG	W	AGG	R
ESC_2_8_21	6350	A	+CAG	23	7	7	0	0.2	35	0.00327712	NA	NA	NA	NA	NA
ESC_2_8_21	8877	G	A	0	0	4	0	1	4	0.00793651	cds-YP_009724389.1	GGC	G	GAC	D
ESC_2_8_21	11068	T	C	12	2	5	5	0.294118	17	0.00642844	cds-YP_009724389.1	TCT	S	TCC	S
ESC_2_8_21	11070	T	G	13	3	5	5	0.277778	18	0.00788944	cds-YP_009724389.1	TTG	L	TGG	W
ESC_2_8_21	11071	G	T	12	2	5	5	0.294118	17	0.00642844	cds-YP_009724389.1	TTG	L	TTT	F
ESC_2_8_21	11072	T	C	13	3	5	5	0.277778	18	0.00788944	cds-YP_009724389.1	TTC	F	CTC	L
ESC_2_8_21	11077	T	A	13	3	5	5	0.277778	18	0.00788944	cds-YP_009724389.1	TTT	F	TTA	L
ESC_2_8_21	11079	T	A	13	3	5	5	0.277778	18	0.00788944	cds-YP_009724389.1	TTT	F	TAT	Y
ESC_2_8_21	11080	T	C	13	3	5	5	0.277778	18	0.00788944	cds-YP_009724389.1	TTT	F	TTC	F
ESC_2_8_21	12398	C	T	10	2	5	3	0.3125	16	0.00688924	cds-YP_009724389.1	CTC	L	TTC	F
ESC_2_8_21	12403	C	G	11	4	5	3	0.294118	17	0.00758653	cds-YP_009724389.1	AAC	N	AAG	K
ESC_2_8_21	12406	C	G	12	4	6	3	0.333333	18	0.00412865	cds-YP_009724389.1	AAC	N	AAG	K
ESC_2_8_21	13659	G	T	7	2	5	2	0.416667	12	0.00805861	cds-YP_009724389.1	AAG	K	AAT	N
ESC_2_8_21	14408	C	T	0	0	9	2	1	9	5.95e-06	cds-YP_009724389.1	CCT	P	CTT	L
ESC_2_8_21	15560	T	C	11	2	5	0	0.3125	16	0.00663822	cds-YP_009724389.1	CTT	L	CCT	P
ESC_2_8_21	15562	T	G	12	1	5	0	0.277778	18	0.00569793	cds-YP_009724389.1	TTA	L	GTA	V
ESC_2_8_21	16394	C	T	6	3	6	0	0.5	12	0.00101965	cds-YP_009724389.1	CCA	P	CTA	L
ESC_2_8_21	16845	T	A	14	0	6	0	0.3	20	0.00475871	cds-YP_009724389.1	GGT	G	GGA	G
ESC_2_8_21	16849	T	A	15	0	6	0	0.285714	21	0.00388049	cds-YP_009724389.1	TAT	Y	AAT	N
ESC_2_8_21	16850	A	G	16	0	6	0	0.272727	22	0.00469539	cds-YP_009724389.1	TAT	Y	TGT	C
ESC_2_8_21	17014	G	T	6	0	12	6	0.666667	18	1.21e-06	cds-YP_009724389.1	GAT	D	TAT	Y
ESC_2_8_21	17607	T	C	16	7	6	2	0.272727	22	0.00796567	cds-YP_009724389.1	TAT	Y	TAC	Y
ESC_2_8_21	23403	A	G	0	0	8	1	1	8	7.94e-06	cds-YP_009724390.1	GAT	D	GGT	G
ESC_2_8_21	24746	T	+CTGTC	14	1	7	0	0.35	20	0.00623701	NA	NA	NA	NA	NA
ESC_2_8_21	25111	T	A	9	5	6	0	0.4	15	0.00552311	cds-YP_009724390.1	ATT	I	ATA	I
ESC_2_8_21	25371	T	G	5	0	7	0	0.5	14	0.000507439	cds-YP_009724390.1	TTA	L	TGA	*
ESC_2_8_21	25512	A	T	9	0	7	7	0.4375	16	0.00170124	cds-YP_009724391.1	TCA	S	TCT	S
ESC_2_8_21	25513	C	G	10	1	6	6	0.375	16	0.00493359	cds-YP_009724391.1	CTC	L	GTC	V
ESC_2_8_21	25516	C	T	9	0	6	6	0.4	15	0.00372146	cds-YP_009724391.1	CCT	P	TCT	S
ESC_2_8_21	25522	G	T	10	2	6	6	0.375	16	0.00493359	cds-YP_009724391.1	GGA	G	TGA	*
ESC_2_8_21	25563	G	T	6	0	8	2	0.571429	14	0.000165398	cds-YP_009724391.1	CAG	Q	CAT	H
ESC_3_1_21	18809	A	T	3	1	4	2	0.571429	7	0.00902993	cds-YP_009724389.1	CAT	H	CTT	L
ESC_3_1_21	18812	A	C	3	1	4	2	0.571429	7	0.00902993	cds-YP_009724389.1	GAT	D	GCT	A
ESC_3_1_21	18821	G	C	2	0	5	2	0.555556	9	0.00339367	cds-YP_009724389.1	TGT	C	TCT	S
ESC_3_1_21	22190	A	G	0	0	4	0	1	4	0.0030303	cds-YP_009724390.1	ATT	I	GTT	V
ESC_3_1_21	22192	T	C	0	0	4	0	1	4	0.0030303	cds-YP_009724390.1	ATT	I	ATC	I
ESC_3_1_21	23403	A	G	0	0	4	1	1	4	0.0047619	cds-YP_009724390.1	GAT	D	GGT	G
ESC_3_1_21	26859	A	T	0	0	6	6	1	6	0.00108225	cds-YP_009724393.1	AAT	N	TAT	Y
ESC_3_29_2021	2557	A	T	1	0	4	0	0.666667	6	0.00699301	cds-YP_009724389.1	CAA	Q	CAT	H
ESC_3_8_2021	12237	T	G	1	0	7	0	0.777778	9	0.000411353	cds-YP_009724389.1	TTT	F	TGT	C
ESC_3_8_2021	12238	T	A	2	0	7	0	0.777778	9	0.00113122	cds-YP_009724389.1	TTT	F	TTA	L
ESC_3_8_2021	12242	C	A	1	0	8	0	0.888889	9	0.000205677	cds-YP_009724389.1	CGT	R	AGT	S
ESC_3_8_2021	24411	A	C	0	0	6	6	1	6	0.0021645	cds-YP_009724390.1	GAT	D	GCT	A
ESC_7_19_2021	4181	G	T	1	1	5	1	0.833333	6	0.001998	cds-YP_009724389.1	GCT	A	TCT	S
ESC_9_14_20	241	C	T	0	0	9	1	1	9	1.22e-06	NA	NA	NA	NA	NA
ESC_9_14_20	5587	T	G	10	0	8	0	0.444444	18	0.00144605	cds-YP_009724389.1	CTT	L	CTG	L
ESC_9_14_20	5589	C	G	6	0	5	0	0.294118	17	0.00271907	cds-YP_009724389.1	TCT	S	TGT	C
ESC_9_14_20	5593	T	A	10	0	9	0	0.45	20	0.00043592	cds-YP_009724389.1	TAT	Y	TAA	*
ESC_9_14_20	5598	A	+G	19	0	8	0	0.333333	24	0.00413515	NA	NA	NA	NA	NA
ESC_9_14_20	10955	T	A	5	1	4	0	0.4	10	0.00842809	cds-YP_009724389.1	TCA	S	ACA	T
ESC_9_14_20	10957	A	+G	9	1	8	0	0.444444	18	0.00133894	NA	NA	NA	NA	NA
ESC_9_14_20	13214	G	T	14	1	7	0	0.333333	21	0.00157927	cds-YP_009724389.1	GAT	D	TAT	Y
ESC_9_14_20	14209	G	A	3	0	5	0	0.625	8	0.00653595	cds-YP_009724389.1	GTT	V	ATT	I
ESC_9_14_20	14214	C	G	3	0	5	0	0.625	8	0.00653595	cds-YP_009724389.1	GAC	D	GAG	E
ESC_9_14_20	14217	T	A	2	0	5	0	0.714286	7	0.00699301	cds-YP_009724389.1	ACT	T	ACA	T
ESC_9_14_20	14408	C	T	0	0	4	1	1	4	0.00793651	cds-YP_009724389.1	CCT	P	CTT	L
ESC_9_14_20	14573	C	A	2	1	6	0	0.75	8	0.00559441	cds-YP_009724389.1	CCT	P	CAT	H
ESC_9_14_20	17014	G	T	2	1	15	6	0.882353	17	5.41e-09	cds-YP_009724389.1	GAT	D	TAT	Y
ESC_9_14_20	18619	T	C	11	4	7	2	0.388889	18	0.00381232	cds-YP_009724389.1	TCT	S	CCT	P
ESC_9_14_20	23403	A	G	0	0	12	11	1	12	7.4e-07	cds-YP_009724390.1	GAT	D	GGT	G
ESC_9_14_20	25277	A	T	6	0	5	5	0.454545	11	0.00702341	cds-YP_009724390.1	AGT	S	TGT	C
ESC_9_14_20	25820	C	T	6	2	6	6	0.5	12	0.00401338	cds-YP_009724391.1	GCC	A	GTC	V
ESC_9_14_20	25822	A	T	6	2	6	6	0.5	12	0.00401338	cds-YP_009724391.1	AAC	N	TAC	Y
ESC_9_14_20	25823	A	C	6	2	6	6	0.5	12	0.00401338	cds-YP_009724391.1	AAC	N	ACC	T
ESC_9_14_20	25824	C	T	6	2	6	6	0.5	12	0.00401338	cds-YP_009724391.1	AAC	N	AAT	N
ESC_9_14_20	25828	T	A	5	2	5	5	0.5	10	0.00748908	cds-YP_009724391.1	TTT	F	ATT	I
ESC_9_14_20	25829	T	C	5	2	6	6	0.545455	11	0.00343249	cds-YP_009724391.1	TTT	F	TCT	S
ESC_9_14_20	25830	T	A	5	2	5	5	0.5	10	0.00748908	cds-YP_009724391.1	TTT	F	TTA	L
ESC_9_14_20	27081	G	C	11	5	5	0	0.294118	17	0.00663822	cds-YP_009724393.1	GTA	V	CTA	L
ESC_9_14_20	27083	A	G	11	5	6	0	0.352941	17	0.00379327	cds-YP_009724393.1	GTA	V	GTG	V
ESC_9_14_20	27084	G	T	11	5	6	0	0.333333	18	0.00379327	cds-YP_009724393.1	GCA	A	TCA	S
ESC_9_14_20	27086	A	T	12	6	6	0	0.333333	18	0.0056899	cds-YP_009724393.1	GCA	A	GCT	A
ESC_9_14_20	28272	A	T	2	0	13	3	0.866667	15	2.95e-08	NA	NA	NA	NA	NA
ESC_9_14_20	29689	T	+GACAG	1	1	5	0	0.714286	7	0.00757576	NA	NA	NA	NA	NA
ESC_9_14_20	29760	T	C	1	0	6	6	0.857143	7	0.002331	NA	NA	NA	NA	NA
HTP_01_03_2021	241	C	T	0	0	5	1	1	5	0.000777001	NA	NA	NA	NA	NA
HTP_01_03_2021	23403	A	G	0	0	10	4	1	10	5.41e-06	cds-YP_009724390.1	GAT	D	GGT	G
HTP_01_03_2021	28854	C	T	4	0	6	0	0.6	10	0.00156022	cds-YP_009724397.2	TCA	S	TTA	L
HTP_1_10_21	241	C	T	0	0	6	3	1	6	0.000582751	NA	NA	NA	NA	NA
HTP_1_10_21	3037	C	T	0	0	5	5	1	5	0.00793651	cds-YP_009724389.1	TTC	F	TTT	F
HTP_1_10_21	8947	C	T	5	1	6	4	0.545455	11	0.00343249	cds-YP_009724389.1	AAC	N	AAT	N
HTP_1_10_21	14408	C	T	0	0	6	4	1	6	0.00108225	cds-YP_009724389.1	CCT	P	CTT	L
HTP_1_10_21	21600	G	T	8	1	15	7	0.652174	23	1.23e-08	cds-YP_009724390.1	AGT	S	ATT	I
HTP_1_10_21	23403	A	G	0	0	7	2	1	7	3.14e-05	cds-YP_009724390.1	GAT	D	GGT	G
HTP_1_10_21	26681	C	T	7	2	12	3	0.631579	19	9.02e-06	cds-YP_009724393.1	TTC	F	TTT	F
HTP_1_10_21	28854	C	T	14	2	6	3	0.3	20	0.00475871	cds-YP_009724397.2	TCA	S	TTA	L
HTP_1_10_21	28887	C	T	13	9	6	1	0.285714	21	0.00517215	cds-YP_009724397.2	ACT	T	ATT	I
HTP_1_10_21	29362	C	T	2	0	7	3	0.777778	9	0.000464396	cds-YP_009724397.2	TTC	F	TTT	F
HTP_1_12_21	241	C	T	0	0	7	1	1	7	0.000291375	NA	NA	NA	NA	NA
HTP_1_12_21	1059	C	T	0	0	5	1	1	5	0.000777001	cds-YP_009724389.1	ACC	T	ATC	I
HTP_1_12_21	4731	A	+TCACCTC	5	0	6	0	0.375	16	0.00200669	NA	NA	NA	NA	NA
HTP_1_12_21	12878	A	G	4	2	6	1	0.6	10	0.00118577	cds-YP_009724389.1	ATC	I	GTC	V
HTP_1_12_21	13102	T	A	17	5	5	0	0.227273	22	0.00756994	cds-YP_009724389.1	GCT	A	GCA	A
HTP_1_12_21	13103	T	C	17	5	5	0	0.227273	22	0.00689405	cds-YP_009724389.1	TAC	Y	CAC	H
HTP_1_12_21	13105	C	G	18	5	5	0	0.217391	23	0.00803634	cds-YP_009724389.1	TAC	Y	TAG	*
HTP_1_12_21	14408	C	T	0	0	6	0	1	6	0.000124875	cds-YP_009724389.1	CCT	P	CTT	L
HTP_1_12_21	17014	G	T	4	0	9	0	0.692308	13	3.55e-05	cds-YP_009724389.1	GAT	D	TAT	Y
HTP_1_12_21	21600	G	T	3	0	12	3	0.8	15	5.76e-08	cds-YP_009724390.1	AGT	S	ATT	I
HTP_1_12_21	22018	G	T	1	0	11	9	0.916667	12	1.55e-06	cds-YP_009724390.1	TGG	W	TGT	C
HTP_1_12_21	23403	A	G	0	0	11	6	1	11	1.42e-06	cds-YP_009724390.1	GAT	D	GGT	G
HTP_1_12_21	25563	G	T	0	0	7	3	1	7	0.000291375	cds-YP_009724391.1	CAG	Q	CAT	H
HTP_1_12_21	26681	C	T	8	0	10	4	0.555556	18	3.9e-05	cds-YP_009724393.1	TTC	F	TTT	F
HTP_1_12_21	27890	G	T	6	2	7	0	0.538462	13	0.000509826	NA	NA	NA	NA	NA
HTP_1_12_21	28272	A	T	13	3	8	2	0.380952	21	0.000451219	NA	NA	NA	NA	NA
HTP_1_12_21	28472	C	T	21	13	9	4	0.3	30	0.000519493	cds-YP_009724397.2	CCT	P	TCT	S
HTP_1_12_21	28887	C	T	9	3	19	1	0.678571	28	2.86e-10	cds-YP_009724397.2	ACT	T	ATT	I
HTP_1_12_21	29362	C	T	19	6	15	3	0.441176	34	5.26e-07	cds-YP_009724397.2	TTC	F	TTT	F
HTP_1_14_21	241	C	T	0	0	7	2	1	7	8.74e-05	NA	NA	NA	NA	NA
HTP_1_14_21	14408	C	T	0	0	4	1	1	4	0.00793651	cds-YP_009724389.1	CCT	P	CTT	L
HTP_1_14_21	17014	G	T	2	0	5	1	0.714286	7	0.00180599	cds-YP_009724389.1	GAT	D	TAT	Y
HTP_1_14_21	21600	G	T	9	7	8	2	0.470588	17	0.000316106	cds-YP_009724390.1	AGT	S	ATT	I
HTP_1_14_21	22018	G	T	2	0	5	1	0.714286	7	0.00339367	cds-YP_009724390.1	TGG	W	TGT	C
HTP_1_14_21	23403	A	G	0	0	6	5	1	6	0.00108225	cds-YP_009724390.1	GAT	D	GGT	G
HTP_1_14_21	26681	C	T	7	3	6	2	0.461538	13	0.00189364	cds-YP_009724393.1	TTC	F	TTT	F
HTP_1_14_21	28272	A	T	1	0	8	3	0.888889	9	4.42e-05	NA	NA	NA	NA	NA
HTP_1_14_21	28883	G	A	19	1	6	0	0.222222	27	0.00353748	cds-YP_009724397.2	GGA	G	AGA	R
HTP_1_14_21	28887	C	T	14	0	8	1	0.296296	27	0.000193517	cds-YP_009724397.2	ACT	T	ATT	I
HTP_1_14_21	28892	C	A	20	1	6	0	0.230769	26	0.00414639	cds-YP_009724397.2	CCT	P	ACT	T
HTP_1_14_21	28898	A	G	21	1	6	0	0.214286	28	0.00325791	cds-YP_009724397.2	AGA	R	GGA	G
HTP_1_14_21	29362	C	T	10	2	9	0	0.473684	19	0.000263678	cds-YP_009724397.2	TTC	F	TTT	F
HTP_1_21_21	241	C	T	0	0	6	2	1	6	0.000582751	NA	NA	NA	NA	NA
HTP_1_21_21	1059	C	T	4	1	8	0	0.666667	12	3.57e-05	cds-YP_009724389.1	ACC	T	ATC	I
HTP_1_21_21	2395	C	T	12	6	5	0	0.294118	17	0.00940414	cds-YP_009724389.1	GTC	V	GTT	V
HTP_1_21_21	2597	T	C	6	2	6	1	0.5	12	0.00245262	cds-YP_009724389.1	TTG	L	CTG	L
HTP_1_21_21	3037	C	T	0	0	15	4	1	15	3.08e-10	cds-YP_009724389.1	TTC	F	TTT	F
HTP_1_21_21	8947	C	T	17	11	8	5	0.32	25	0.00169855	cds-YP_009724389.1	AAC	N	AAT	N
HTP_1_21_21	9319	C	T	14	2	5	0	0.263158	19	0.00679085	cds-YP_009724389.1	TTC	F	TTT	F
HTP_1_21_21	12878	A	G	14	5	9	2	0.375	24	9.08e-05	cds-YP_009724389.1	ATC	I	GTC	V
HTP_1_21_21	13453	A	+C	27	4	8	0	0.181818	44	0.00100379	NA	NA	NA	NA	NA
HTP_1_21_21	13455	A	T	22	4	5	0	0.185185	27	0.00667024	cds-YP_009724389.1	CAA	Q	CTA	L
HTP_1_21_21	13456	A	G	22	7	5	0	0.185185	27	0.00835918	cds-YP_009724389.1	CAA	Q	CAG	Q
HTP_1_21_21	13459	G	T	22	7	7	3	0.241379	29	0.00160997	cds-YP_009724389.1	TCG	S	TCT	S
HTP_1_21_21	14408	C	T	2	2	20	1	0.909091	22	8.17e-12	cds-YP_009724389.1	CCT	P	CTT	L
HTP_1_21_21	15268	G	T	9	2	5	2	0.357143	14	0.0099416	cds-YP_009724389.1	GAA	E	TAA	*
HTP_1_21_21	15356	C	A	15	1	5	2	0.25	20	0.00813054	cds-YP_009724389.1	GCT	A	GAT	D
HTP_1_21_21	15357	T	C	15	1	5	2	0.25	20	0.00813054	cds-YP_009724389.1	GCT	A	GCC	A
HTP_1_21_21	15358	C	A	15	1	5	2	0.25	20	0.00813054	cds-YP_009724389.1	CGC	R	AGC	S
HTP_1_21_21	17014	G	T	4	0	13	8	0.722222	18	6.51e-08	cds-YP_009724389.1	GAT	D	TAT	Y
HTP_1_21_21	17145	C	T	34	6	6	4	0.15	40	0.00616494	cds-YP_009724389.1	CGC	R	CGT	R
HTP_1_21_21	17461	C	G	7	0	5	0	0.416667	12	0.00666919	cds-YP_009724389.1	CGC	R	GGC	G
HTP_1_21_21	19067	A	C	18	8	6	6	0.25	24	0.00521141	cds-YP_009724389.1	CAA	Q	CCA	P
HTP_1_21_21	22917	T	G	1	0	5	0	0.833333	6	0.000969619	cds-YP_009724390.1	CTG	L	CGG	R
HTP_1_21_21	23403	A	G	0	0	11	4	1	11	2.24e-07	cds-YP_009724390.1	GAT	D	GGT	G
HTP_1_21_21	24349	T	C	5	0	5	3	0.5	10	0.00748908	cds-YP_009724390.1	AGT	S	AGC	S
HTP_1_21_21	25563	G	T	4	0	12	1	0.75	16	1.65e-07	cds-YP_009724391.1	CAG	Q	CAT	H
HTP_1_21_21	26681	C	T	5	2	6	0	0.5	12	0.0026087	cds-YP_009724393.1	TTC	F	TTT	F
HTP_1_21_21	28887	C	T	2	0	6	0	0.75	8	0.000722394	cds-YP_009724397.2	ACT	T	ATT	I
HTP_1_24_21	12401	A	T	0	0	5	1	0.625	8	0.000228938	cds-YP_009724389.1	AAC	N	TAC	Y
HTP_1_24_21	23362	A	T	0	0	7	3	0.875	8	0.0001554	cds-YP_009724390.1	CCA	P	CCT	P
HTP_1_24_21	24023	C	T	0	0	6	6	1	6	0.0021645	cds-YP_009724390.1	CTA	L	TTA	L
HTP_1_24_21	24041	A	T	0	0	5	5	1	5	0.00793651	cds-YP_009724390.1	ACA	T	TCA	S
HTP_1_24_21	24043	A	T	0	0	5	5	1	5	0.00793651	cds-YP_009724390.1	ACA	T	ACT	T
HTP_1_26_21	241	C	T	0	0	15	0	1	15	1.77e-09	NA	NA	NA	NA	NA
HTP_1_26_21	716	A	+C	15	4	7	0	0.333333	21	0.00632152	NA	NA	NA	NA	NA
HTP_1_26_21	720	A	T	8	1	7	3	0.466667	15	0.000956946	cds-YP_009724389.1	GAT	D	GTT	V
HTP_1_26_21	721	T	C	7	0	7	3	0.5	14	0.000637964	cds-YP_009724389.1	GAT	D	GAC	D
HTP_1_26_21	722	C	T	8	1	7	3	0.466667	15	0.000956946	cds-YP_009724389.1	CCT	P	TCT	S
HTP_1_26_21	728	G	A	8	1	7	3	0.466667	15	0.000956946	cds-YP_009724389.1	GAA	E	AAA	K
HTP_1_26_21	729	A	C	8	1	6	2	0.428571	14	0.00271135	cds-YP_009724389.1	GAA	E	GCA	A
HTP_1_26_21	731	G	C	8	1	5	1	0.384615	13	0.00757455	cds-YP_009724389.1	GAT	D	CAT	H
HTP_1_26_21	2597	T	C	0	0	14	1	1	14	4.31e-10	cds-YP_009724389.1	TTG	L	CTG	L
HTP_1_26_21	2703	T	A	10	0	6	0	0.375	16	0.00493359	cds-YP_009724389.1	TTC	F	TAC	Y
HTP_1_26_21	6258	C	A	6	1	5	0	0.416667	12	0.00572278	cds-YP_009724389.1	ACT	T	AAT	N
HTP_1_26_21	6311	A	C	8	0	5	0	0.384615	13	0.00223532	cds-YP_009724389.1	ACA	T	CCA	P
HTP_1_26_21	6312	C	T	9	1	5	0	0.357143	14	0.00304252	cds-YP_009724389.1	ACA	T	ATA	I
HTP_1_26_21	8045	T	A	19	1	5	4	0.208333	24	0.00927606	cds-YP_009724389.1	TAC	Y	AAC	N
HTP_1_26_21	8628	A	G	0	0	4	4	0.666667	6	0.00793651	cds-YP_009724389.1	TAT	Y	TGT	C
HTP_1_26_21	10153	T	C	0	0	7	0	0.583333	12	1.98e-05	cds-YP_009724389.1	GAT	D	GAC	D
HTP_1_26_21	10153	T	A	0	0	5	0	0.416667	12	0.000161603	cds-YP_009724389.1	GAT	D	GAA	E
HTP_1_26_21	10154	G	A	5	0	7	0	0.583333	12	0.0016476	cds-YP_009724389.1	GAC	D	AAC	N
HTP_1_26_21	10154	G	+G	5	0	7	0	0.5	14	0.0016476	NA	NA	NA	NA	NA
HTP_1_26_21	11049	T	A	0	0	5	0	1	5	0.00793651	cds-YP_009724389.1	GTC	V	GAC	D
HTP_1_26_21	12878	A	G	1	0	7	0	0.875	8	6.88e-05	cds-YP_009724389.1	ATC	I	GTC	V
HTP_1_26_21	15288	T	C	3	2	6	0	0.666667	9	0.00062409	cds-YP_009724389.1	GGT	G	GGC	G
HTP_1_26_21	15290	G	+T	9	2	12	0	0.75	16	0.000234829	NA	NA	NA	NA	NA
HTP_1_26_21	15291	G	C	3	2	6	0	0.666667	9	0.00062409	cds-YP_009724389.1	TGG	W	TGC	C
HTP_1_26_21	15292	G	T	3	2	6	0	0.666667	9	0.00062409	cds-YP_009724389.1	GAT	D	TAT	Y
HTP_1_26_21	15293	A	C	3	2	6	0	0.666667	9	0.00062409	cds-YP_009724389.1	GAT	D	GCT	A
HTP_1_26_21	15298	C	A	3	2	6	6	0.666667	9	0.00452489	cds-YP_009724389.1	CCT	P	ACT	T
HTP_1_26_21	15302	A	C	3	2	6	6	0.666667	9	0.00452489	cds-YP_009724389.1	AAA	K	ACA	T
HTP_1_26_21	15305	G	C	3	2	6	6	0.666667	9	0.00452489	cds-YP_009724389.1	TGT	C	TCT	S
HTP_1_26_21	16205	A	T	1	0	5	3	0.714286	7	0.004662	cds-YP_009724389.1	GAG	E	GTG	V
HTP_1_26_21	16207	G	T	1	0	5	3	0.714286	7	0.004662	cds-YP_009724389.1	GCT	A	TCT	S
HTP_1_26_21	16845	T	A	5	0	5	0	0.454545	11	0.00956938	cds-YP_009724389.1	GGT	G	GGA	G
HTP_1_26_21	16914	G	A	10	0	6	0	0.3	20	0.00344462	cds-YP_009724389.1	GTG	V	GTA	V
HTP_1_26_21	16915	C	A	7	0	4	0	0.285714	14	0.00917686	cds-YP_009724389.1	CTG	L	ATG	M
HTP_1_26_21	16916	T	G	9	0	11	0	0.55	20	5.32e-05	cds-YP_009724389.1	CTG	L	CGG	R
HTP_1_26_21	16968	G	T	8	6	12	0	0.6	20	1.59e-05	cds-YP_009724389.1	GAG	E	GAT	D
HTP_1_26_21	22747	C	A	3	0	5	0	0.625	8	0.00481596	cds-YP_009724390.1	GTC	V	GTA	V
HTP_1_26_21	22756	T	A	1	0	6	0	0.666667	9	0.000874126	cds-YP_009724390.1	GAT	D	GAA	E
HTP_1_26_21	22757	T	G	2	0	7	0	0.777778	9	0.00113122	cds-YP_009724390.1	TCA	S	GCA	A
HTP_1_26_21	22917	T	G	0	0	4	0	1	4	0.00793651	cds-YP_009724390.1	CTG	L	CGG	R
HTP_1_26_21	23403	A	G	0	0	7	2	1	7	8.74e-05	cds-YP_009724390.1	GAT	D	GGT	G
HTP_1_26_21	28254	A	G	2	0	9	1	0.818182	11	1.96e-06	cds-YP_009724396.1	ATC	I	GTC	V
HTP_1_26_21	28323	T	C	4	1	8	8	0.666667	12	0.000457666	cds-YP_009724397.2	TTT	F	TCT	S
HTP_1_26_21	28326	G	T	3	0	6	6	0.545455	11	0.00112581	cds-YP_009724397.2	GGT	G	GTT	V
HTP_1_26_21	28328	G	A	4	1	5	5	0.555556	9	0.00619195	cds-YP_009724397.2	GGA	G	AGA	R
HTP_1_26_21	28329	G	T	4	1	5	5	0.454545	11	0.00619195	cds-YP_009724397.2	GGA	G	GTA	V
HTP_1_26_21	28472	C	T	0	0	5	0	1	5	0.00793651	cds-YP_009724397.2	CCT	P	TCT	S
HTP_1_26_21	28678	T	G	7	2	5	0	0.384615	13	0.00981048	cds-YP_009724397.2	ACT	T	ACG	T
HTP_1_31_21	239	T	C	3	1	5	1	0.555556	9	0.00481596	NA	NA	NA	NA	NA
HTP_1_31_21	4327	C	T	10	1	5	0	0.277778	18	0.00688924	cds-YP_009724389.1	TAC	Y	TAT	Y
HTP_1_31_21	4329	T	A	9	1	7	0	0.4375	16	0.000906479	cds-YP_009724389.1	ATT	I	AAT	N
HTP_1_31_21	4330	T	G	7	1	10	0	0.555556	18	3.06e-05	cds-YP_009724389.1	ATT	I	ATG	M
HTP_1_31_21	4348	T	G	8	2	11	0	0.578947	19	2.39e-05	cds-YP_009724389.1	TCT	S	TCG	S
HTP_1_31_21	4452	A	T	8	2	7	7	0.466667	15	0.000956946	cds-YP_009724389.1	AAA	K	ATA	I
HTP_1_31_21	4454	G	C	7	1	5	5	0.3125	16	0.00393294	cds-YP_009724389.1	GCC	A	CCC	P
HTP_1_31_21	6861	C	A	3	1	5	0	0.625	8	0.00904977	cds-YP_009724389.1	GCA	A	GAA	E
HTP_1_31_21	6862	A	C	3	1	5	0	0.625	8	0.00904977	cds-YP_009724389.1	GCA	A	GCC	A
HTP_1_31_21	6864	A	G	3	1	5	0	0.625	8	0.00904977	cds-YP_009724389.1	AAG	K	AGG	R
HTP_1_31_21	7421	T	G	10	1	5	0	0.263158	19	0.00521574	cds-YP_009724389.1	TTC	F	GTC	V
HTP_1_31_21	7423	C	A	8	1	10	0	0.555556	18	5.16e-05	cds-YP_009724389.1	TTC	F	TTA	L
HTP_1_31_21	7617	A	C	12	7	7	7	0.368421	19	0.00224127	cds-YP_009724389.1	AAT	N	ACT	T
HTP_1_31_21	10894	C	G	6	1	6	0	0.5	12	0.00521739	cds-YP_009724389.1	ACC	T	ACG	T
HTP_1_31_21	12309	A	T	11	4	5	0	0.3125	16	0.00663822	cds-YP_009724389.1	CAG	Q	CTG	L
HTP_1_31_21	12311	G	T	11	3	5	0	0.3125	16	0.00582868	cds-YP_009724389.1	GCT	A	TCT	S
HTP_1_31_21	13267	A	T	16	6	5	1	0.238095	21	0.00782967	cds-YP_009724389.1	ATA	I	ATT	I
HTP_1_31_21	13334	G	T	6	1	5	5	0.454545	11	0.00702341	cds-YP_009724389.1	GCT	A	TCT	S
HTP_1_31_21	13337	A	T	8	2	5	5	0.384615	13	0.0090312	cds-YP_009724389.1	AAT	N	TAT	Y
HTP_1_31_21	16812	A	T	0	0	5	0	1	5	0.00793651	cds-YP_009724389.1	AAA	K	AAT	N
HTP_1_31_21	16816	C	T	0	0	5	0	1	5	0.00793651	cds-YP_009724389.1	CAA	Q	TAA	*
HTP_1_31_21	17014	G	T	2	2	9	6	0.818182	11	6.73e-05	cds-YP_009724389.1	GAT	D	TAT	Y
HTP_1_31_21	18424	A	G	4	0	9	0	0.692308	13	3.55e-05	cds-YP_009724389.1	AAT	N	GAT	D
HTP_1_31_21	20710	C	T	8	6	5	3	0.357143	14	0.0090312	cds-YP_009724389.1	CAA	Q	TAA	*
HTP_1_31_21	20719	C	A	10	6	6	3	0.352941	17	0.00290073	cds-YP_009724389.1	CTA	L	ATA	I
HTP_1_31_21	20720	T	G	11	6	5	2	0.3125	16	0.0087022	cds-YP_009724389.1	CTA	L	CGA	R
HTP_1_31_21	23403	A	G	0	0	17	9	1	17	1.16e-10	cds-YP_009724390.1	GAT	D	GGT	G
HTP_1_31_21	23552	A	+TC	20	10	8	0	0.296296	27	0.00298722	NA	NA	NA	NA	NA
HTP_1_31_21	23554	A	G	9	0	8	7	0.470588	17	0.000167645	cds-YP_009724390.1	ATA	I	ATG	M
HTP_1_31_21	23555	C	T	10	0	9	9	0.45	20	0.000104245	cds-YP_009724390.1	CCC	P	TCC	S
HTP_1_31_21	27890	G	T	2	0	4	1	0.666667	6	0.00824176	NA	NA	NA	NA	NA
HTP_1_31_21	28205	C	G	6	1	5	0	0.454545	11	0.00470085	cds-YP_009724396.1	TTC	F	TTG	L
HTP_1_31_21	28209	G	A	7	0	6	0	0.461538	13	0.00233063	cds-YP_009724396.1	GAA	E	AAA	K
HTP_1_31_21	28210	A	+G	12	1	6	0	0.315789	19	0.00953079	NA	NA	NA	NA	NA
HTP_1_31_21	28214	C	+A	17	1	8	0	0.363636	22	0.00414503	NA	NA	NA	NA	NA
HTP_1_31_21	28215	T	G	9	1	8	0	0.470588	17	0.000497102	cds-YP_009724396.1	TTT	F	GTT	V
HTP_1_31_21	28272	A	T	10	0	7	2	0.411765	17	0.00154101	NA	NA	NA	NA	NA
HTP_1_5_21	241	C	T	0	0	18	3	0.947368	19	5.83e-13	NA	NA	NA	NA	NA
HTP_1_5_21	2597	T	C	19	7	6	2	0.24	25	0.00318953	cds-YP_009724389.1	TTG	L	CTG	L
HTP_1_5_21	3037	C	T	0	0	12	2	1	12	7.09e-09	cds-YP_009724389.1	TTC	F	TTT	F
HTP_1_5_21	5765	G	A	45	12	13	0	0.224138	58	1.09e-05	cds-YP_009724389.1	GGT	G	AGT	S
HTP_1_5_21	5766	G	C	43	12	13	0	0.232143	56	7.22e-06	cds-YP_009724389.1	GGT	G	GCT	A
HTP_1_5_21	5835	C	T	58	14	5	0	0.0793651	63	0.00942969	cds-YP_009724389.1	TCA	S	TTA	L
HTP_1_5_21	8947	C	T	8	5	9	5	0.529412	17	0.000258223	cds-YP_009724389.1	AAC	N	AAT	N
HTP_1_5_21	9891	C	T	24	6	6	3	0.193548	31	0.00414592	cds-YP_009724389.1	GCT	A	GTT	V
HTP_1_5_21	12100	C	T	23	4	11	6	0.323529	34	9.47e-05	cds-YP_009724389.1	GCC	A	GCT	A
HTP_1_5_21	12878	A	G	9	0	10	1	0.526316	19	2.9e-05	cds-YP_009724389.1	ATC	I	GTC	V
HTP_1_5_21	14408	C	T	0	0	17	0	1	17	6.6e-12	cds-YP_009724389.1	CCT	P	CTT	L
HTP_1_5_21	17014	G	T	9	0	16	3	0.64	25	1.01e-08	cds-YP_009724389.1	GAT	D	TAT	Y
HTP_1_5_21	21600	G	T	34	17	22	7	0.392857	56	8.38e-11	cds-YP_009724390.1	AGT	S	ATT	I
HTP_1_5_21	21913	A	T	17	6	7	0	0.291667	24	0.00195428	cds-YP_009724390.1	CTA	L	CTT	L
HTP_1_5_21	22018	G	T	12	5	13	9	0.52	25	2.75e-06	cds-YP_009724390.1	TGG	W	TGT	C
HTP_1_5_21	22917	T	G	9	3	5	0	0.357143	14	0.0084353	cds-YP_009724390.1	CTG	L	CGG	R
HTP_1_5_21	23403	A	G	0	0	18	7	1	18	8.82e-12	cds-YP_009724390.1	GAT	D	GGT	G
HTP_1_5_21	23604	C	A	30	5	6	0	0.166667	36	0.00292214	cds-YP_009724390.1	CCT	P	CAT	H
HTP_1_5_21	25563	G	T	5	3	7	0	0.583333	12	0.000389036	cds-YP_009724391.1	CAG	Q	CAT	H
HTP_1_5_21	27302	A	+AAGT	36	17	6	0	0.115385	52	0.00688202	NA	NA	NA	NA	NA
HTP_1_5_21	27890	G	T	11	3	9	1	0.45	20	6.7e-05	NA	NA	NA	NA	NA
HTP_1_5_21	27964	C	T	33	10	5	1	0.131579	38	0.00866306	cds-YP_009724396.1	TCA	S	TTA	L
HTP_1_5_21	28083	G	T	16	4	6	2	0.26087	23	0.00288893	cds-YP_009724396.1	GAG	E	TAG	*
HTP_1_5_21	28191	G	T	20	5	7	3	0.259259	27	0.00180569	cds-YP_009724396.1	GTG	V	TTG	L
HTP_1_5_21	28272	A	T	26	2	19	3	0.422222	45	1.45e-09	NA	NA	NA	NA	NA
HTP_1_5_21	28472	C	T	50	21	10	4	0.166667	60	0.000164423	cds-YP_009724397.2	CCT	P	TCT	S
HTP_1_5_21	28854	C	T	39	6	15	5	0.277778	54	8.41e-07	cds-YP_009724397.2	TCA	S	TTA	L
HTP_1_5_21	28881	G	A	51	10	9	3	0.15	60	0.000385756	cds-YP_009724397.2	AGG	R	AAG	K
HTP_1_5_21	28882	G	A	47	9	10	3	0.169492	59	0.000118426	cds-YP_009724397.2	AGG	R	AGA	R
HTP_1_5_21	28883	G	C	45	9	9	3	0.152542	59	0.000195426	cds-YP_009724397.2	GGA	G	CGA	R
HTP_1_5_21	28887	C	T	32	8	25	4	0.431034	58	7.42e-12	cds-YP_009724397.2	ACT	T	ATT	I
HTP_1_5_21	28975	G	T	41	17	7	3	0.145833	48	0.00247104	cds-YP_009724397.2	ATG	M	ATT	I
HTP_1_5_21	29362	C	T	26	2	16	7	0.380952	42	1.24e-07	cds-YP_009724397.2	TTC	F	TTT	F
HTP_1_7_21	241	C	T	0	0	10	2	1	10	1.88e-07	NA	NA	NA	NA	NA
HTP_1_7_21	2597	T	C	12	5	6	2	0.333333	18	0.00483642	cds-YP_009724389.1	TTG	L	CTG	L
HTP_1_7_21	3037	C	T	0	0	7	2	1	7	8.74e-05	cds-YP_009724389.1	TTC	F	TTT	F
HTP_1_7_21	4399	G	T	7	2	6	4	0.461538	13	0.00288998	cds-YP_009724389.1	ATG	M	ATT	I
HTP_1_7_21	5765	G	A	7	3	5	0	0.416667	12	0.00805861	cds-YP_009724389.1	GGT	G	AGT	S
HTP_1_7_21	5766	G	C	7	3	5	0	0.416667	12	0.00805861	cds-YP_009724389.1	GGT	G	GCT	A
HTP_1_7_21	14408	C	T	0	0	5	0	1	5	0.00793651	cds-YP_009724389.1	CCT	P	CTT	L
HTP_1_7_21	17014	G	T	10	0	5	1	0.333333	15	0.00456377	cds-YP_009724389.1	GAT	D	TAT	Y
HTP_1_7_21	19526	A	G	14	1	5	3	0.263158	19	0.00848292	cds-YP_009724389.1	GAT	D	GGT	G
HTP_1_7_21	19528	G	A	14	1	5	3	0.263158	19	0.00758048	cds-YP_009724389.1	GCT	A	ACT	T
HTP_1_7_21	19531	T	C	14	1	7	3	0.333333	21	0.000869159	cds-YP_009724389.1	TAT	Y	CAT	H
HTP_1_7_21	19532	A	+T	21	4	7	0	0.21875	32	0.00347074	NA	NA	NA	NA	NA
HTP_1_7_21	19535	A	G	16	3	6	3	0.272727	22	0.00325005	cds-YP_009724389.1	AAC	N	AGC	S
HTP_1_7_21	21600	G	T	16	4	8	3	0.333333	24	0.000189902	cds-YP_009724390.1	AGT	S	ATT	I
HTP_1_7_21	23403	A	G	0	0	9	1	1	9	3.4e-06	cds-YP_009724390.1	GAT	D	GGT	G
HTP_1_7_21	24195	T	G	5	3	6	0	0.545455	11	0.00457666	cds-YP_009724390.1	TTA	L	TGA	*
HTP_1_7_21	24922	A	G	7	1	11	2	0.611111	18	2.39e-06	cds-YP_009724390.1	ACA	T	ACG	T
HTP_1_7_21	25577	T	C	3	1	7	2	0.7	10	0.000489482	cds-YP_009724391.1	ATC	I	ACC	T
HTP_1_7_21	25690	G	T	5	1	6	1	0.545455	11	0.00156076	cds-YP_009724391.1	GGC	G	TGC	C
HTP_1_7_21	28854	C	T	7	1	18	0	0.72	25	1.86e-10	cds-YP_009724397.2	TCA	S	TTA	L
HTP_1_7_21	28887	C	T	24	3	7	1	0.225806	31	0.00132484	cds-YP_009724397.2	ACT	T	ATT	I
HTP_1_7_21	28975	G	T	6	2	8	3	0.571429	14	0.00021629	cds-YP_009724397.2	ATG	M	ATT	I
HTP_11_24_2020	28869	C	T	4	1	5	2	0.555556	9	0.00812693	cds-YP_009724397.2	CCA	P	CTA	L
HTP_11_3_2020	241	C	T	0	0	4	1	1	4	0.00793651	NA	NA	NA	NA	NA
HTP_11_3_2020	23403	A	G	0	0	4	1	1	4	0.0047619	cds-YP_009724390.1	GAT	D	GGT	G
HTP_12_04_2020	23403	A	G	0	0	4	1	1	4	0.00793651	cds-YP_009724390.1	GAT	D	GGT	G
HTP_12_22_2020	5765	G	A	9	5	9	0	0.5	18	0.000229431	cds-YP_009724389.1	GGT	G	AGT	S
HTP_12_22_2020	5766	G	C	9	5	9	0	0.5	18	0.000229431	cds-YP_009724389.1	GGT	G	GCT	A
HTP_12_22_2020	14408	C	T	0	0	5	2	1	5	0.00126263	cds-YP_009724389.1	CCT	P	CTT	L
HTP_12_22_2020	23403	A	G	0	0	16	7	1	16	2.65e-11	cds-YP_009724390.1	GAT	D	GGT	G
HTP_12_22_2020	25563	G	T	1	0	7	2	0.875	8	0.000158768	cds-YP_009724391.1	CAG	Q	CAT	H
HTP_12_22_2020	26681	C	T	10	5	6	2	0.375	16	0.00344462	cds-YP_009724393.1	TTC	F	TTT	F
HTP_12_22_2020	28869	C	T	7	0	6	1	0.461538	13	0.00189364	cds-YP_009724397.2	CCA	P	CTA	L
HTP_12_22_2020	28887	C	T	10	1	5	0	0.3125	16	0.00688924	cds-YP_009724397.2	ACT	T	ATT	I
HTP_12_22_2020	29362	C	T	8	1	6	0	0.428571	14	0.00154175	cds-YP_009724397.2	TTC	F	TTT	F
HTP_12_29_2020	241	C	T	0	0	10	4	1	10	8.74e-07	NA	NA	NA	NA	NA
HTP_12_29_2020	1059	C	T	1	0	5	4	0.833333	6	0.004662	cds-YP_009724389.1	ACC	T	ATC	I
HTP_12_29_2020	2179	T	G	13	5	6	1	0.315789	19	0.00384358	cds-YP_009724389.1	GGT	G	GGG	G
HTP_12_29_2020	2180	G	T	12	5	6	1	0.333333	18	0.00304505	cds-YP_009724389.1	GTA	V	TTA	L
HTP_12_29_2020	2182	A	T	12	5	6	1	0.333333	18	0.00304505	cds-YP_009724389.1	GTA	V	GTT	V
HTP_12_29_2020	2597	T	C	10	1	8	2	0.444444	18	0.00056899	cds-YP_009724389.1	TTG	L	CTG	L
HTP_12_29_2020	8947	C	T	6	2	9	4	0.6	15	7.09e-05	cds-YP_009724389.1	AAC	N	AAT	N
HTP_12_29_2020	9887	T	A	14	3	8	4	0.363636	22	0.000502181	cds-YP_009724389.1	TTA	L	ATA	I
HTP_12_29_2020	9888	T	-NN	23	7	9	0	0.290323	31	0.00138263	NA	NA	NA	NA	NA
HTP_12_29_2020	9890	G	T	11	3	5	0	0.294118	17	0.00318657	cds-YP_009724389.1	GCT	A	TCT	S
HTP_12_29_2020	9891	C	T	11	3	14	4	0.538462	26	1.02e-06	cds-YP_009724389.1	GCT	A	GTT	V
HTP_12_29_2020	12100	C	T	17	0	7	0	0.291667	24	0.00062556	cds-YP_009724389.1	GCC	A	GCT	A
HTP_12_29_2020	14408	C	T	0	0	9	1	1	9	2.01e-06	cds-YP_009724389.1	CCT	P	CTT	L
HTP_12_29_2020	17014	G	T	16	5	6	2	0.272727	22	0.00205612	cds-YP_009724389.1	GAT	D	TAT	Y
HTP_12_29_2020	21600	G	T	16	4	17	6	0.515152	33	4.57e-09	cds-YP_009724390.1	AGT	S	ATT	I
HTP_12_29_2020	23403	A	G	0	0	36	15	1	36	8.03e-25	cds-YP_009724390.1	GAT	D	GGT	G
HTP_12_29_2020	24161	G	A	15	5	6	1	0.285714	21	0.00579322	cds-YP_009724390.1	GAT	D	AAT	N
HTP_12_29_2020	24166	A	G	15	5	6	1	0.285714	21	0.00579322	cds-YP_009724390.1	GAA	E	GAG	E
HTP_12_29_2020	25563	G	T	2	0	10	2	0.833333	12	7.82e-06	cds-YP_009724391.1	CAG	Q	CAT	H
HTP_12_29_2020	28472	C	T	26	9	11	6	0.297297	37	6.11e-05	cds-YP_009724397.2	CCT	P	TCT	S
HTP_12_29_2020	28869	C	T	21	2	11	2	0.34375	32	1.43e-05	cds-YP_009724397.2	CCA	P	CTA	L
HTP_12_29_2020	28887	C	T	19	3	16	3	0.444444	36	9.73e-08	cds-YP_009724397.2	ACT	T	ATT	I
HTP_12_29_2020	29362	C	T	21	9	13	7	0.382353	34	1.08e-05	cds-YP_009724397.2	TTC	F	TTT	F
HTP_12_29_2020	29602	T	C	49	14	6	0	0.107143	56	0.00422801	cds-YP_009725255.1	AGT	S	AGC	S
HTP_12_29_2020	29605	A	+T	52	12	6	0	0.0789474	76	0.00590314	NA	NA	NA	NA	NA
HTP_12_29_2020	29607	T	+GC	55	15	6	0	0.0779221	77	0.00675617	NA	NA	NA	NA	NA
HTP_2_15_21	241	C	T	0	0	8	6	1	8	1.32e-05	NA	NA	NA	NA	NA
HTP_2_15_21	12100	C	T	0	0	4	0	1	4	0.00793651	cds-YP_009724389.1	GCC	A	GCT	A
HTP_2_16_21	1072	A	C	0	0	4	1	0.8	5	0.00793651	cds-YP_009724389.1	GAA	E	GAC	D
HTP_2_16_21	12878	A	G	0	0	5	3	1	5	0.00793651	cds-YP_009724389.1	ATC	I	GTC	V
HTP_2_16_21	17617	C	A	1	0	5	0	0.714286	7	0.004662	cds-YP_009724389.1	CTT	L	ATT	I
HTP_2_16_21	17622	A	G	2	1	6	0	0.75	8	0.0034965	cds-YP_009724389.1	AAA	K	AAG	K
HTP_2_16_21	22917	T	G	0	0	5	0	1	5	0.00126263	cds-YP_009724390.1	CTG	L	CGG	R
HTP_2_16_21	28272	A	T	0	0	4	0	1	4	0.0047619	NA	NA	NA	NA	NA
HTP_2_2_21	115	T	A	23	1	6	0	0.206897	29	0.00433993	NA	NA	NA	NA	NA
HTP_2_2_21	241	C	T	0	0	22	12	1	22	3.7e-15	NA	NA	NA	NA	NA
HTP_2_2_21	1059	C	T	1	0	14	1	0.933333	15	4.26e-10	cds-YP_009724389.1	ACC	T	ATC	I
HTP_2_2_21	2096	C	A	41	12	5	0	0.108696	46	0.00893138	cds-YP_009724389.1	CAG	Q	AAG	K
HTP_2_2_21	2120	A	+C	48	16	6	0	0.084507	71	0.00578374	NA	NA	NA	NA	NA
HTP_2_2_21	2125	T	C	42	9	5	5	0.106383	47	0.00804888	cds-YP_009724389.1	GTT	V	GTC	V
HTP_2_2_21	2127	A	C	42	13	5	5	0.106383	47	0.00956384	cds-YP_009724389.1	TAT	Y	TCT	S
HTP_2_2_21	2129	G	T	41	12	5	5	0.106383	47	0.00893138	cds-YP_009724389.1	GAA	E	TAA	*
HTP_2_2_21	2131	A	T	42	13	5	5	0.106383	47	0.00956384	cds-YP_009724389.1	GAA	E	GAT	D
HTP_2_2_21	2133	A	C	39	11	5	5	0.113636	44	0.00847353	cds-YP_009724389.1	AAA	K	ACA	T
HTP_2_2_21	2139	A	T	38	8	5	5	0.116279	43	0.00863555	cds-YP_009724389.1	AAA	K	ATA	I
HTP_2_2_21	2395	C	T	10	0	7	2	0.411765	17	0.000264135	cds-YP_009724389.1	GTC	V	GTT	V
HTP_2_2_21	2503	A	C	7	1	5	2	0.384615	13	0.00466126	cds-YP_009724389.1	ACA	T	ACC	T
HTP_2_2_21	2597	T	C	29	2	16	0	0.355556	45	3.72e-08	cds-YP_009724389.1	TTG	L	CTG	L
HTP_2_2_21	2673	C	T	30	13	7	1	0.189189	37	0.00227305	cds-YP_009724389.1	GCA	A	GTA	V
HTP_2_2_21	2677	T	A	34	11	6	0	0.146341	41	0.00388432	cds-YP_009724389.1	CCT	P	CCA	P
HTP_2_2_21	2678	A	G	36	12	6	0	0.139535	43	0.00389573	cds-YP_009724389.1	AAT	N	GAT	D
HTP_2_2_21	2718	G	T	42	7	6	6	0.122449	49	0.00512936	cds-YP_009724389.1	GGT	G	GTT	V
HTP_2_2_21	2750	A	+G	53	11	7	0	0.0985915	71	0.00365596	NA	NA	NA	NA	NA
HTP_2_2_21	2767	A	G	54	17	6	0	0.1	60	0.00637063	cds-YP_009724389.1	CAA	Q	CAG	Q
HTP_2_2_21	2776	G	+C	63	18	8	0	0.0963855	83	0.0017207	NA	NA	NA	NA	NA
HTP_2_2_21	2777	A	T	52	11	7	4	0.116667	60	0.00199955	cds-YP_009724389.1	AGT	S	TGT	C
HTP_2_2_21	2780	G	C	50	12	6	3	0.105263	57	0.00544461	cds-YP_009724389.1	GTG	V	CTG	L
HTP_2_2_21	2783	A	T	50	12	8	5	0.137931	58	0.000978324	cds-YP_009724389.1	AAT	N	TAT	Y
HTP_2_2_21	2848	A	T	35	18	6	6	0.142857	42	0.00455021	cds-YP_009724389.1	ACA	T	ACT	T
HTP_2_2_21	2849	G	C	31	15	9	8	0.225	40	0.000232715	cds-YP_009724389.1	GTT	V	CTT	L
HTP_2_2_21	2906	A	T	12	0	5	5	0.25	20	0.00506483	cds-YP_009724389.1	AAA	K	TAA	*
HTP_2_2_21	3037	C	T	0	0	30	7	1	30	3.16e-20	cds-YP_009724389.1	TTC	F	TTT	F
HTP_2_2_21	3381	A	-N	35	16	7	0	0.159091	44	0.00546579	NA	NA	NA	NA	NA
HTP_2_2_21	3384	T	G	28	15	6	0	0.176471	34	0.00447555	cds-YP_009724389.1	ATT	I	AGT	S
HTP_2_2_21	3385	T	A	28	15	6	0	0.166667	36	0.00483843	cds-YP_009724389.1	ATT	I	ATA	I
HTP_2_2_21	3386	A	G	29	15	7	0	0.194444	36	0.00240068	cds-YP_009724389.1	AAA	K	GAA	E
HTP_2_2_21	3388	A	C	29	15	7	0	0.194444	36	0.00201056	cds-YP_009724389.1	AAA	K	AAC	N
HTP_2_2_21	3390	A	G	27	13	8	0	0.228571	35	0.000660349	cds-YP_009724389.1	AAT	N	AGT	S
HTP_2_2_21	3438	T	C	30	14	5	5	0.142857	35	0.00989686	cds-YP_009724389.1	GTT	V	GCT	A
HTP_2_2_21	3440	A	T	28	12	6	6	0.171429	35	0.00330865	cds-YP_009724389.1	AAT	N	TAT	Y
HTP_2_2_21	3443	G	A	26	10	7	7	0.212121	33	0.00102893	cds-YP_009724389.1	GCA	A	ACA	T
HTP_2_2_21	4666	A	C	13	6	16	15	0.533333	30	3.35e-07	cds-YP_009724389.1	AGA	R	AGC	S
HTP_2_2_21	5785	T	C	28	11	6	0	0.176471	34	0.00384081	cds-YP_009724389.1	ACT	T	ACC	T
HTP_2_2_21	6348	T	A	64	18	5	0	0.0724638	69	0.00922537	cds-YP_009724389.1	CTG	L	CAG	Q
HTP_2_2_21	6384	C	T	50	22	6	6	0.107143	56	0.00544461	cds-YP_009724389.1	GCC	A	GTC	V
HTP_2_2_21	7513	T	C	25	5	5	0	0.15625	32	0.00771352	cds-YP_009724389.1	AAT	N	AAC	N
HTP_2_2_21	7620	G	+C	18	9	8	0	0.275862	29	0.00150152	NA	NA	NA	NA	NA
HTP_2_2_21	7625	A	T	11	2	6	6	0.333333	18	0.00151945	cds-YP_009724389.1	AAT	N	TAT	Y
HTP_2_2_21	7626	A	C	13	4	5	5	0.277778	18	0.00625057	cds-YP_009724389.1	AAT	N	ACT	T
HTP_2_2_21	7629	G	C	9	0	7	7	0.4375	16	0.000355014	cds-YP_009724389.1	TGT	C	TCT	S
HTP_2_2_21	8552	G	T	5	0	5	1	0.5	10	0.00592885	cds-YP_009724389.1	GGT	G	TGT	C
HTP_2_2_21	8553	G	A	5	0	5	1	0.5	10	0.00592885	cds-YP_009724389.1	GGT	G	GAT	D
HTP_2_2_21	8556	A	C	5	0	5	1	0.5	10	0.00592885	cds-YP_009724389.1	AAA	K	ACA	T
HTP_2_2_21	8558	A	C	6	1	7	3	0.538462	13	0.00193237	cds-YP_009724389.1	ATT	I	CTT	L
HTP_2_2_21	8765	T	A	14	2	5	0	0.263158	19	0.00951743	cds-YP_009724389.1	TTT	F	ATT	I
HTP_2_2_21	8766	T	A	12	2	6	0	0.315789	19	0.00227917	cds-YP_009724389.1	TTT	F	TAT	Y
HTP_2_2_21	8767	T	A	13	2	7	0	0.35	20	0.0012326	cds-YP_009724389.1	TTT	F	TTA	L
HTP_2_2_21	8947	C	T	28	14	12	7	0.26087	46	1.34e-05	cds-YP_009724389.1	AAC	N	AAT	N
HTP_2_2_21	8947	C	G	28	14	6	0	0.130435	46	0.00266327	cds-YP_009724389.1	AAC	N	AAG	K
HTP_2_2_21	8950	C	A	37	19	6	0	0.136364	44	0.00701461	cds-YP_009724389.1	ATC	I	ATA	I
HTP_2_2_21	9089	T	+C	30	10	6	0	0.146341	41	0.00890953	NA	NA	NA	NA	NA
HTP_2_2_21	9094	T	C	22	4	6	6	0.214286	28	0.00456108	cds-YP_009724389.1	GTT	V	GTC	V
HTP_2_2_21	9095	G	T	23	5	6	6	0.206897	29	0.00522811	cds-YP_009724389.1	GCT	A	TCT	S
HTP_2_2_21	9446	G	A	27	7	5	2	0.151515	33	0.00738037	cds-YP_009724389.1	GCC	A	ACC	T
HTP_2_2_21	10165	C	A	18	3	6	1	0.25	24	0.00298721	cds-YP_009724389.1	TAC	Y	TAA	*
HTP_2_2_21	10166	T	G	20	3	5	1	0.2	25	0.00972808	cds-YP_009724389.1	TGT	C	GGT	G
HTP_2_2_21	10319	C	T	17	5	9	4	0.346154	26	0.000211359	cds-YP_009724389.1	CTT	L	TTT	F
HTP_2_2_21	11282	A	T	59	21	7	7	0.106061	66	0.00123075	cds-YP_009724389.1	AGT	S	TGT	C
HTP_2_2_21	11287	G	A	53	16	6	6	0.101695	59	0.00238609	cds-YP_009724389.1	TTG	L	TTA	L
HTP_2_2_21	11287	G	-NNNNNNNNN	53	16	6	0	0.0606061	99	0.00238609	NA	NA	NA	NA	NA
HTP_2_2_21	11665	C	T	48	14	10	4	0.169492	59	7.86e-05	cds-YP_009724389.1	CTC	L	CTT	L
HTP_2_2_21	12030	A	+G	24	11	6	0	0.176471	34	0.00873899	NA	NA	NA	NA	NA
HTP_2_2_21	12100	C	T	10	2	16	4	0.615385	26	1.09e-08	cds-YP_009724389.1	GCC	A	GCT	A
HTP_2_2_21	12709	A	T	23	10	5	5	0.178571	28	0.00942813	cds-YP_009724389.1	GCA	A	GCT	A
HTP_2_2_21	12878	A	G	35	7	19	5	0.351852	54	8.36e-09	cds-YP_009724389.1	ATC	I	GTC	V
HTP_2_2_21	13307	A	C	56	22	5	0	0.0806452	62	0.0085167	cds-YP_009724389.1	AAG	K	CAG	Q
HTP_2_2_21	13311	A	G	58	23	5	0	0.0793651	63	0.00942969	cds-YP_009724389.1	TAT	Y	TGT	C
HTP_2_2_21	13316	C	T	56	22	6	1	0.0967742	62	0.00366199	cds-YP_009724389.1	CAA	Q	TAA	*
HTP_2_2_21	13348	G	C	51	20	6	6	0.105263	57	0.00853961	cds-YP_009724389.1	GTG	V	GTC	V
HTP_2_2_21	13349	G	T	51	20	6	6	0.105263	57	0.00853961	cds-YP_009724389.1	GGT	G	TGT	C
HTP_2_2_21	13350	G	C	51	21	6	6	0.105263	57	0.00897754	cds-YP_009724389.1	GGT	G	GCT	A
HTP_2_2_21	13353	T	A	48	21	6	6	0.105263	57	0.00744275	cds-YP_009724389.1	TTT	F	TAT	Y
HTP_2_2_21	13506	C	T	18	8	6	6	0.25	24	0.00962513	cds-YP_009724389.1	TGC	C	TGT	C
HTP_2_2_21	13511	C	T	14	4	6	6	0.3	20	0.00862025	cds-YP_009724389.1	ACA	T	ATA	I
HTP_2_2_21	14314	C	G	11	4	5	0	0.277778	18	0.00663822	cds-YP_009724389.1	CAG	Q	GAG	E
HTP_2_2_21	14318	C	T	12	4	5	0	0.277778	18	0.00642844	cds-YP_009724389.1	ACA	T	ATA	I
HTP_2_2_21	14320	T	A	13	4	5	0	0.277778	18	0.00701284	cds-YP_009724389.1	TAC	Y	AAC	N
HTP_2_2_21	14321	A	G	14	4	6	0	0.3	20	0.00360975	cds-YP_009724389.1	TAC	Y	TGC	C
HTP_2_2_21	14322	C	A	13	4	5	0	0.263158	19	0.00558562	cds-YP_009724389.1	TAC	Y	TAA	*
HTP_2_2_21	14323	C	G	13	6	5	0	0.277778	18	0.00701284	cds-YP_009724389.1	CAC	H	GAC	D
HTP_2_2_21	14326	C	A	13	6	6	0	0.315789	19	0.00289661	cds-YP_009724389.1	CCA	P	ACA	T
HTP_2_2_21	14327	C	G	14	6	7	0	0.333333	21	0.00116415	cds-YP_009724389.1	CCA	P	CGA	R
HTP_2_2_21	14391	C	A	23	6	8	0	0.258065	31	0.000586866	cds-YP_009724389.1	TTC	F	TTA	L
HTP_2_2_21	14408	C	T	0	0	33	2	1	33	5.34e-23	cds-YP_009724389.1	CCT	P	CTT	L
HTP_2_2_21	14450	G	+C	39	13	9	0	0.157895	57	0.000610418	NA	NA	NA	NA	NA
HTP_2_2_21	14454	T	C	29	5	6	6	0.171429	35	0.00260701	cds-YP_009724389.1	GTT	V	GTC	V
HTP_2_2_21	14455	C	T	30	5	6	6	0.166667	36	0.00312841	cds-YP_009724389.1	CCA	P	TCA	S
HTP_2_2_21	14457	A	T	30	5	8	8	0.210526	38	0.000525387	cds-YP_009724389.1	CCA	P	CCT	P
HTP_2_2_21	14459	T	A	32	6	7	7	0.179487	39	0.00129043	cds-YP_009724389.1	TTT	F	TAT	Y
HTP_2_2_21	14461	G	A	30	4	7	7	0.189189	37	0.00117521	cds-YP_009724389.1	GTA	V	ATA	I
HTP_2_2_21	14508	T	A	25	12	5	5	0.166667	30	0.00948754	cds-YP_009724389.1	AAT	N	AAA	K
HTP_2_2_21	14708	C	G	15	6	6	0	0.272727	22	0.00442195	cds-YP_009724389.1	GCT	A	GGT	G
HTP_2_2_21	14792	G	C	25	2	5	5	0.15625	32	0.00771352	cds-YP_009724389.1	AGC	S	ACC	T
HTP_2_2_21	14793	C	T	26	3	6	5	0.1875	32	0.00352808	cds-YP_009724389.1	AGC	S	AGT	S
HTP_2_2_21	14991	T	G	6	5	5	0	0.416667	12	0.00869565	cds-YP_009724389.1	GAT	D	GAG	E
HTP_2_2_21	14996	T	G	8	6	6	0	0.428571	14	0.00797101	cds-YP_009724389.1	ATG	M	AGG	R
HTP_2_2_21	15189	A	G	12	1	5	5	0.294118	17	0.00940414	cds-YP_009724389.1	AGA	R	AGG	R
HTP_2_2_21	15452	G	+CT	30	17	6	0	0.142857	42	0.00821528	NA	NA	NA	NA	NA
HTP_2_2_21	15453	T	G	23	10	6	6	0.206897	29	0.00396255	cds-YP_009724389.1	GGT	G	GGG	G
HTP_2_2_21	15456	A	T	24	11	6	6	0.193548	31	0.00348807	cds-YP_009724389.1	TCA	S	TCT	S
HTP_2_2_21	15463	G	C	20	8	6	6	0.230769	26	0.00338845	cds-YP_009724389.1	GTT	V	CTT	L
HTP_2_2_21	15831	A	C	21	10	6	4	0.222222	27	0.00533108	cds-YP_009724389.1	GCA	A	GCC	A
HTP_2_2_21	17014	G	T	22	3	31	6	0.584906	53	2.46e-16	cds-YP_009724389.1	GAT	D	TAT	Y
HTP_2_2_21	17088	T	A	74	38	6	3	0.075	80	0.00945609	cds-YP_009724389.1	CCT	P	CCA	P
HTP_2_2_21	17145	C	T	51	14	6	1	0.105263	57	0.00529247	cds-YP_009724389.1	CGC	R	CGT	R
HTP_2_2_21	17209	T	A	74	8	7	0	0.0853659	82	0.00255086	cds-YP_009724389.1	TTG	L	ATG	M
HTP_2_2_21	17427	G	C	53	29	6	6	0.0895522	67	0.00599819	cds-YP_009724389.1	GTG	V	GTC	V
HTP_2_2_21	17427	G	A	53	29	8	8	0.119403	67	0.00117826	cds-YP_009724389.1	GTG	V	GTA	V
HTP_2_2_21	17875	A	T	21	0	5	0	0.192308	26	0.00631036	cds-YP_009724389.1	ACT	T	TCT	S
HTP_2_2_21	18401	C	A	28	5	5	0	0.147059	34	0.0086983	cds-YP_009724389.1	CCT	P	CAT	H
HTP_2_2_21	18402	T	G	27	6	7	0	0.205882	34	0.00129569	cds-YP_009724389.1	CCT	P	CCG	P
HTP_2_2_21	18405	A	+G	31	8	6	0	0.12766	47	0.00615923	NA	NA	NA	NA	NA
HTP_2_2_21	18424	A	G	41	7	6	1	0.12766	47	0.00530244	cds-YP_009724389.1	AAT	N	GAT	D
HTP_2_2_21	18626	A	T	49	29	6	4	0.107143	56	0.00793641	cds-YP_009724389.1	AAG	K	ATG	M
HTP_2_2_21	18631	T	A	45	26	6	4	0.113208	53	0.00675289	cds-YP_009724389.1	TTT	F	ATT	I
HTP_2_2_21	18668	G	C	36	8	6	6	0.142857	42	0.00786989	cds-YP_009724389.1	TGT	C	TCT	S
HTP_2_2_21	18920	T	+C	50	24	10	0	0.153846	65	0.000462036	NA	NA	NA	NA	NA
HTP_2_2_21	18922	G	-NN	49	23	7	0	0.107692	65	0.00389859	NA	NA	NA	NA	NA
HTP_2_2_21	18926	A	C	39	12	10	10	0.204082	49	0.000132356	cds-YP_009724389.1	TAT	Y	TCT	S
HTP_2_2_21	18929	C	T	39	13	8	8	0.16	50	0.000712204	cds-YP_009724389.1	CCT	P	CTT	L
HTP_2_2_21	18934	A	C	38	13	9	9	0.191489	47	0.000348379	cds-YP_009724389.1	ATT	I	CTT	L
HTP_2_2_21	19065	T	C	31	8	5	1	0.138889	36	0.0096231	cds-YP_009724389.1	CCT	P	CCC	P
HTP_2_2_21	19640	T	A	17	3	5	2	0.217391	23	0.00689405	cds-YP_009724389.1	TTT	F	TAT	Y
HTP_2_2_21	19644	T	G	16	3	7	2	0.304348	23	0.00092727	cds-YP_009724389.1	AAT	N	AAG	K
HTP_2_2_21	21600	G	T	10	6	11	6	0.52381	21	1.56e-05	cds-YP_009724390.1	AGT	S	ATT	I
HTP_2_2_21	22654	T	G	13	2	5	0	0.277778	18	0.00500378	cds-YP_009724390.1	GAT	D	GAG	E
HTP_2_2_21	22659	C	A	15	4	5	0	0.238095	21	0.00596546	cds-YP_009724390.1	TCT	S	TAT	Y
HTP_2_2_21	23276	A	+G	44	14	7	0	0.112903	62	0.00319575	NA	NA	NA	NA	NA
HTP_2_2_21	23403	A	G	0	0	36	12	1	36	5.78e-26	cds-YP_009724390.1	GAT	D	GGT	G
HTP_2_2_21	24349	T	C	10	5	9	0	0.473684	19	4.5e-05	cds-YP_009724390.1	AGT	S	AGC	S
HTP_2_2_21	24570	G	C	25	4	6	6	0.193548	31	0.00672689	cds-YP_009724390.1	AGT	S	ACT	T
HTP_2_2_21	25035	A	G	19	5	7	0	0.25	28	0.00283635	cds-YP_009724390.1	AAT	N	AGT	S
HTP_2_2_21	25036	T	A	19	5	8	0	0.275862	29	0.00100117	cds-YP_009724390.1	AAT	N	AAA	K
HTP_2_2_21	25039	T	G	23	5	6	0	0.193548	31	0.0077271	cds-YP_009724390.1	CAT	H	CAG	Q
HTP_2_2_21	25362	G	+C	30	9	7	0	0.179487	39	0.00518708	NA	NA	NA	NA	NA
HTP_2_2_21	25363	A	T	23	2	7	7	0.233333	30	0.00209997	cds-YP_009724390.1	GGA	G	GGT	G
HTP_2_2_21	25368	A	T	22	2	8	8	0.266667	30	0.000791791	cds-YP_009724390.1	AAA	K	ATA	I
HTP_2_2_21	25563	G	T	7	3	16	2	0.695652	23	6.69e-10	cds-YP_009724391.1	CAG	Q	CAT	H
HTP_2_2_21	26398	G	A	34	12	7	4	0.170732	41	0.00326285	cds-YP_009724392.1	GTA	V	ATA	I
HTP_2_2_21	26399	T	G	35	12	6	4	0.146341	41	0.00722178	cds-YP_009724392.1	GTA	V	GGA	G
HTP_2_2_21	26681	C	T	8	2	12	0	0.6	20	7.93e-07	cds-YP_009724393.1	TTC	F	TTT	F
HTP_2_2_21	26711	T	A	25	4	5	0	0.166667	30	0.00884649	cds-YP_009724393.1	GCT	A	GCA	A
HTP_2_2_21	27037	C	G	28	7	5	0	0.151515	33	0.0086983	cds-YP_009724393.1	ACA	T	AGA	R
HTP_2_2_21	27375	G	A	23	6	6	1	0.206897	29	0.00475992	cds-YP_009724394.1	ATG	M	ATA	I
HTP_2_2_21	27528	A	C	8	0	5	5	0.384615	13	0.00639103	cds-YP_009724395.1	CCA	P	CCC	P
HTP_2_2_21	27530	T	C	8	0	5	5	0.384615	13	0.00639103	cds-YP_009724395.1	TTT	F	TCT	S
HTP_2_2_21	27532	C	T	8	0	5	5	0.384615	13	0.00639103	cds-YP_009724395.1	CAT	H	TAT	Y
HTP_2_2_21	27586	T	G	1	1	5	5	0.714286	7	0.00757576	cds-YP_009724395.1	TTT	F	GTT	V
HTP_2_2_21	27589	G	T	2	1	6	6	0.75	8	0.00559441	cds-YP_009724395.1	GCT	A	TCT	S
HTP_2_2_21	28191	G	T	31	4	13	4	0.282609	46	6.36e-06	cds-YP_009724396.1	GTG	V	TTG	L
HTP_2_2_21	28271	A	G	43	11	6	2	0.117647	51	0.00553472	NA	NA	NA	NA	NA
HTP_2_2_21	28272	A	T	34	8	17	6	0.333333	51	1.69e-07	NA	NA	NA	NA	NA
HTP_2_2_21	28325	G	A	38	17	9	0	0.176471	51	0.000248	cds-YP_009724397.2	GGT	G	AGT	S
HTP_2_2_21	28326	G	A	41	18	6	1	0.117647	51	0.00474223	cds-YP_009724397.2	GGT	G	GAT	D
HTP_2_2_21	28328	G	A	37	15	13	3	0.254902	51	1.34e-05	cds-YP_009724397.2	GGA	G	AGA	R
HTP_2_2_21	28439	C	G	48	21	10	10	0.172414	58	0.000412405	cds-YP_009724397.2	CTC	L	GTC	V
HTP_2_2_21	28442	A	T	48	21	9	9	0.157895	57	0.000860363	cds-YP_009724397.2	ACT	T	TCT	S
HTP_2_2_21	28798	G	T	8	1	5	0	0.384615	13	0.0090312	cds-YP_009724397.2	GGG	G	GGT	G
HTP_2_2_21	28800	G	T	10	1	6	0	0.375	16	0.00411132	cds-YP_009724397.2	AGC	S	ATC	I
HTP_2_2_21	28801	C	A	9	1	6	0	0.352941	17	0.00256958	cds-YP_009724397.2	AGC	S	AGA	R
HTP_2_2_21	28806	G	A	11	1	6	0	0.352941	17	0.00322428	cds-YP_009724397.2	GGC	G	GAC	D
HTP_2_2_21	28807	C	+A	15	1	6	0	0.25	24	0.00768715	NA	NA	NA	NA	NA
HTP_2_2_21	28887	C	T	8	1	12	2	0.521739	23	7.93e-07	cds-YP_009724397.2	ACT	T	ATT	I
HTP_2_2_21	29073	C	G	12	2	5	0	0.294118	17	0.00825729	cds-YP_009724397.2	GCA	A	GGA	G
HTP_2_2_21	29102	C	T	20	2	5	0	0.178571	28	0.00893069	cds-YP_009724397.2	CGT	R	TGT	C
HTP_2_2_21	29152	A	G	32	4	7	0	0.179487	39	0.00205865	cds-YP_009724397.2	AGA	R	AGG	R
HTP_2_2_21	29280	C	T	18	10	8	8	0.285714	28	0.00070453	cds-YP_009724397.2	GCC	A	GTC	V
HTP_2_2_21	29282	A	T	18	10	6	6	0.222222	27	0.00370908	cds-YP_009724397.2	ATC	I	TTC	F
HTP_2_2_21	29362	C	T	0	0	10	0	1	10	1.55e-06	cds-YP_009724397.2	TTC	F	TTT	F
HTP_2_21_21	12084	C	G	0	0	6	3	0.857143	7	0.000582751	cds-YP_009724389.1	ACC	T	AGC	S
HTP_2_21_21	12085	C	T	0	0	6	3	1	6	0.000582751	cds-YP_009724389.1	ACC	T	ACT	T
HTP_2_21_21	12086	T	G	0	0	7	3	0.875	8	8.74e-05	cds-YP_009724389.1	TTA	L	GTA	V
HTP_2_21_21	12089	C	T	0	0	6	3	0.857143	7	0.0001998	cds-YP_009724389.1	CAA	Q	TAA	*
HTP_2_21_21	24620	G	T	0	0	5	2	1	5	0.00396825	cds-YP_009724390.1	GCT	A	TCT	S
HTP_2_23_21	172	T	G	3	1	6	0	0.666667	9	0.00452489	NA	NA	NA	NA	NA
HTP_2_23_21	241	C	T	0	0	8	1	1	8	7.94e-06	NA	NA	NA	NA	NA
HTP_2_23_21	2395	C	T	0	0	5	5	0.714286	7	0.0021645	cds-YP_009724389.1	GTC	V	GTT	V
HTP_2_23_21	3148	A	C	3	1	7	2	0.7	10	0.000489482	cds-YP_009724389.1	GAA	E	GAC	D
HTP_2_23_21	3150	T	C	5	2	5	0	0.454545	11	0.00748908	cds-YP_009724389.1	TTT	F	TCT	S
HTP_2_23_21	3152	G	T	3	0	5	0	0.5	10	0.00361197	cds-YP_009724389.1	GGT	G	TGT	C
HTP_2_23_21	3153	G	A	3	0	5	0	0.5	10	0.00361197	cds-YP_009724389.1	GGT	G	GAT	D
HTP_2_23_21	3155	G	A	3	0	5	0	0.625	8	0.00653595	cds-YP_009724389.1	GCC	A	ACC	T
HTP_2_23_21	8842	A	+CTGTCTCTT	15	10	8	0	0.421053	19	0.00513159	NA	NA	NA	NA	NA
HTP_2_23_21	8844	G	T	6	2	7	6	0.538462	13	0.000842912	cds-YP_009724389.1	AGA	R	ATA	I
HTP_2_23_21	8846	G	C	5	1	8	7	0.571429	14	0.00029985	cds-YP_009724389.1	GAA	E	CAA	Q
HTP_2_23_21	12878	A	G	3	1	15	8	0.833333	18	5.38e-09	cds-YP_009724389.1	ATC	I	GTC	V
HTP_2_23_21	17014	G	T	2	0	9	4	0.818182	11	1.17e-05	cds-YP_009724389.1	GAT	D	TAT	Y
HTP_2_23_21	19238	G	T	2	2	6	6	0.75	8	0.00226244	cds-YP_009724389.1	AGA	R	ATA	I
HTP_2_23_21	23403	A	G	0	0	9	2	1	9	1.22e-06	cds-YP_009724390.1	GAT	D	GGT	G
HTP_2_23_21	24244	A	C	0	0	5	0	0.714286	7	0.000228938	cds-YP_009724390.1	TTA	L	TTC	F
HTP_2_23_21	24246	A	T	0	0	9	4	0.9	10	5.95e-06	cds-YP_009724390.1	CAA	Q	CTA	L
HTP_2_23_21	24248	A	T	0	0	5	3	1	5	0.00396825	cds-YP_009724390.1	ATA	I	TTA	L
HTP_2_23_21	26546	T	G	0	0	6	3	1	6	0.0021645	cds-YP_009724393.1	ATT	I	ATG	M
HTP_2_23_21	27111	A	T	2	0	5	5	0.714286	7	0.00699301	cds-YP_009724393.1	AGT	S	TGT	C
HTP_2_28_21	2395	C	T	1	0	7	0	0.875	8	0.0012432	cds-YP_009724389.1	GTC	V	GTT	V
HTP_2_28_21	10466	G	T	1	1	5	5	0.625	8	0.004662	cds-YP_009724389.1	GGT	G	TGT	C
HTP_2_28_21	14318	C	G	0	0	4	3	0.8	5	0.00793651	cds-YP_009724389.1	ACA	T	AGA	R
HTP_2_28_21	14326	C	G	0	0	6	3	1	6	0.00108225	cds-YP_009724389.1	CCA	P	GCA	A
HTP_2_28_21	14408	C	T	0	0	7	4	1	7	0.000582751	cds-YP_009724389.1	CCT	P	CTT	L
HTP_2_7_21	23403	A	G	0	0	5	4	1	5	0.00396825	cds-YP_009724390.1	GAT	D	GGT	G
HTP_2_7_21	28975	G	T	5	1	6	1	0.545455	11	0.00457666	cds-YP_009724397.2	ATG	M	ATT	I
HTP_2_9_21	241	C	T	0	0	8	3	1	8	4.11e-05	NA	NA	NA	NA	NA
HTP_2_9_21	21600	G	T	2	1	5	1	0.714286	7	0.00245098	cds-YP_009724390.1	AGT	S	ATT	I
HTP_3_14_21	22740	C	A	0	0	7	0	1	7	0.000582751	cds-YP_009724390.1	ACT	T	AAT	N
HTP_3_16_21	28808	G	T	2	2	7	7	0.777778	9	0.00185109	cds-YP_009724397.2	GGC	G	TGC	C
HTP_3_16_21	28812	G	T	0	0	3	3	0.375	8	0.00606061	cds-YP_009724397.2	AGT	S	ATT	I
HTP_3_16_21	28812	G	C	0	0	5	5	0.625	8	0.000777001	cds-YP_009724397.2	AGT	S	ACT	T
HTP_3_2_21	1191	C	G	0	0	4	1	1	4	0.00793651	cds-YP_009724389.1	CCA	P	CGA	R
HTP_3_2_21	2545	T	G	0	0	4	0	0.8	5	0.0047619	cds-YP_009724389.1	ACT	T	ACG	T
HTP_3_2_21	2548	T	A	0	0	7	0	1	7	1.98e-05	cds-YP_009724389.1	GGT	G	GGA	G
HTP_3_2_21	2634	T	C	1	1	5	0	0.833333	6	0.000969619	cds-YP_009724389.1	TTG	L	TCG	S
HTP_3_2_21	2636	C	G	2	2	5	0	0.714286	7	0.00245098	cds-YP_009724389.1	CTC	L	GTC	V
HTP_3_2_21	2639	G	T	0	0	5	5	1	5	0.00396825	cds-YP_009724389.1	GAA	E	TAA	*
HTP_3_2_21	8947	C	T	0	0	6	5	1	6	0.00108225	cds-YP_009724389.1	AAC	N	AAT	N
HTP_3_2_21	17014	G	T	0	0	5	1	1	5	0.00126263	cds-YP_009724389.1	GAT	D	TAT	Y
HTP_3_29_2021	2291	C	A	0	0	3	0	0.6	5	0.00833333	cds-YP_009724389.1	CAG	Q	AAG	K
HTP_3_29_2021	2297	T	A	0	0	3	0	1	3	0.00833333	cds-YP_009724389.1	TTC	F	ATC	I
HTP_3_29_2021	2298	T	G	0	0	6	2	1	6	0.000582751	cds-YP_009724389.1	TTC	F	TGC	C
HTP_3_4_21	29073	C	+GACAG	0	0	4	0	0.666667	6	0.00793651	NA	NA	NA	NA	NA
HTP_3_9_21	10670	G	C	3	0	4	1	0.444444	9	0.00722394	cds-YP_009724389.1	GCT	A	CCT	P
HTP_3_9_21	14408	C	T	0	0	4	1	1	4	0.00793651	cds-YP_009724389.1	CCT	P	CTT	L
HTP_3_9_21	25563	G	T	0	0	5	0	1	5	0.0021645	cds-YP_009724391.1	CAG	Q	CAT	H
HTP_5_9_2021	28977	C	T	0	0	4	0	1	4	0.0030303	cds-YP_009724397.2	TCT	S	TTT	F
HTP_5_9_2021	29005	A	T	0	0	4	1	0.666667	6	0.00793651	cds-YP_009724397.2	CAA	Q	CAT	H
HTP_6_20_2021	4617	G	T	0	0	4	4	1	4	0.00793651	cds-YP_009724389.1	GGC	G	GTC	V
HTP_6_20_2021	4620	A	C	0	0	6	6	1	6	0.0021645	cds-YP_009724389.1	TAT	Y	TCT	S
HTP_6_20_2021	4622	G	T	1	0	5	5	0.833333	6	0.00757576	cds-YP_009724389.1	GTA	V	TTA	L
HTP_6_20_2021	4623	T	A	1	0	6	6	0.857143	7	0.00407925	cds-YP_009724389.1	GTA	V	GAA	E
HTP_6_20_2021	4624	A	T	1	0	5	5	0.833333	6	0.00757576	cds-YP_009724389.1	GTA	V	GTT	V
HTP_7_13_2021	4181	G	T	2	0	9	7	0.818182	11	2.69e-05	cds-YP_009724389.1	GCT	A	TCT	S
HTP_7_13_2021	6402	C	T	2	0	11	4	0.846154	13	4.03e-07	cds-YP_009724389.1	CCA	P	CTA	L
HTP_7_13_2021	10029	C	T	1	0	5	0	0.833333	6	0.00757576	cds-YP_009724389.1	ACC	T	ATC	I
HTP_7_13_2021	15451	G	A	0	0	5	2	1	5	0.00126263	cds-YP_009724389.1	GGT	G	AGT	S
HTP_7_13_2021	17698	A	T	7	1	5	3	0.357143	14	0.00805861	cds-YP_009724389.1	ATT	I	TTT	F
HTP_7_13_2021	17699	T	G	5	1	5	3	0.454545	11	0.00383095	cds-YP_009724389.1	ATT	I	AGT	S
HTP_7_13_2021	17699	T	+A	5	1	5	0	0.294118	17	0.00383095	NA	NA	NA	NA	NA
HTP_7_13_2021	18380	G	C	2	0	6	0	0.75	8	0.00226244	cds-YP_009724389.1	GGT	G	GCT	A
HTP_7_13_2021	18384	T	A	1	0	8	0	0.888889	9	0.000119076	cds-YP_009724389.1	GTT	V	GTA	V
HTP_7_13_2021	18388	C	G	3	1	5	0	0.625	8	0.00904977	cds-YP_009724389.1	CTA	L	GTA	V
HTP_7_13_2021	18402	T	A	7	1	6	0	0.461538	13	0.00288998	cds-YP_009724389.1	CCT	P	CCA	P
HTP_7_13_2021	19220	C	T	0	0	5	3	1	5	0.0021645	cds-YP_009724389.1	GCT	A	GTT	V
HTP_7_13_2021	21618	C	G	1	1	5	1	0.833333	6	0.00757576	cds-YP_009724390.1	ACA	T	AGA	R
HTP_7_13_2021	22917	T	G	0	0	4	0	1	4	0.0047619	cds-YP_009724390.1	CTG	L	CGG	R
HTP_7_13_2021	22995	C	A	1	0	5	2	0.833333	6	0.002997	cds-YP_009724390.1	ACA	T	AAA	K
HTP_7_13_2021	23403	A	G	0	0	5	4	1	5	0.00793651	cds-YP_009724390.1	GAT	D	GGT	G
HTP_7_13_2021	23604	C	G	0	0	9	3	1	9	1.22e-06	cds-YP_009724390.1	CCT	P	CGT	R
HTP_7_13_2021	25469	C	T	0	0	5	2	1	5	0.0021645	cds-YP_009724391.1	TCA	S	TTA	L
HTP_7_13_2021	28247	A	-NNNNNN	7	1	9	0	0.9	10	0.00559968	NA	NA	NA	NA	NA
HTP_7_13_2021	28270	T	-N	9	1	15	0	0.9375	16	5.2e-05	NA	NA	NA	NA	NA
HTP_7_13_2021	28461	A	G	0	0	10	3	1	10	8.74e-07	cds-YP_009724397.2	GAC	D	GGC	G
HTP_7_13_2021	28881	G	T	0	0	14	1	1	14	1.22e-09	cds-YP_009724397.2	AGG	R	ATG	M
HTP_7_13_2021	28916	G	T	3	1	14	6	0.823529	17	1.79e-07	cds-YP_009724397.2	GGT	G	TGT	C
HTP_7_13_2021	29402	G	T	0	0	11	4	1	11	1.42e-06	cds-YP_009724397.2	GAT	D	TAT	Y
HTP_7_15_2021	4181	G	T	1	1	7	3	0.777778	9	0.000103199	cds-YP_009724389.1	GCT	A	TCT	S
HTP_7_15_2021	6402	C	T	1	1	7	1	0.875	8	0.000158768	cds-YP_009724389.1	CCA	P	CTA	L
HTP_7_15_2021	8986	C	T	1	0	5	2	0.833333	6	0.002997	cds-YP_009724389.1	GAC	D	GAT	D
HTP_7_15_2021	22995	C	A	0	0	5	1	1	5	0.0021645	cds-YP_009724390.1	ACA	T	AAA	K
HTP_7_15_2021	23403	A	G	0	0	9	6	1	9	1.08e-05	cds-YP_009724390.1	GAT	D	GGT	G
HTP_7_15_2021	23604	C	G	2	0	9	2	0.818182	11	5.49e-06	cds-YP_009724390.1	CCT	P	CGT	R
HTP_7_15_2021	26767	T	C	0	0	5	0	1	5	0.0021645	cds-YP_009724393.1	ATC	I	ACC	T
HTP_7_15_2021	27752	C	T	0	0	4	2	1	4	0.00793651	cds-YP_009724395.1	ACA	T	ATA	I
HTP_7_15_2021	28247	A	-NNNNNN	8	3	8	0	0.666667	12	0.0057971	NA	NA	NA	NA	NA
HTP_7_15_2021	28270	T	-N	10	3	16	0	1	16	5.15e-05	NA	NA	NA	NA	NA
HTP_7_15_2021	28461	A	G	1	1	8	2	0.888889	9	7.14e-05	cds-YP_009724397.2	GAC	D	GGC	G
HTP_7_15_2021	28881	G	T	0	0	13	1	1	13	2.88e-09	cds-YP_009724397.2	AGG	R	ATG	M
HTP_7_15_2021	28916	G	T	4	3	11	3	0.733333	15	2.27e-06	cds-YP_009724397.2	GGT	G	TGT	C
HTP_7_15_2021	29402	G	T	0	0	12	4	1	12	5.75e-08	cds-YP_009724397.2	GAT	D	TAT	Y
HTP_7_22_2021	210	G	T	0	0	5	0	1	5	0.00126263	NA	NA	NA	NA	NA
HTP_7_22_2021	241	C	T	0	0	5	1	1	5	0.0021645	NA	NA	NA	NA	NA
HTP_7_22_2021	14408	C	T	0	0	5	1	1	5	0.00126263	cds-YP_009724389.1	CCT	P	CTT	L
HTP_7_22_2021	15451	G	A	0	0	5	2	1	5	0.00126263	cds-YP_009724389.1	GGT	G	AGT	S
HTP_7_22_2021	17698	A	T	10	2	7	3	0.368421	19	0.00126442	cds-YP_009724389.1	ATT	I	TTT	F
HTP_7_22_2021	17699	T	G	8	2	8	4	0.470588	17	0.000263171	cds-YP_009724389.1	ATT	I	AGT	S
HTP_7_22_2021	17699	T	+A	8	2	8	0	0.347826	23	0.000263171	NA	NA	NA	NA	NA
HTP_7_22_2021	19816	G	C	5	3	5	0	0.5	10	0.00956938	cds-YP_009724389.1	GTA	V	CTA	L
HTP_7_22_2021	21618	C	G	0	0	6	2	1	6	0.000333	cds-YP_009724390.1	ACA	T	AGA	R
HTP_7_22_2021	23403	A	G	0	0	5	4	1	5	0.00793651	cds-YP_009724390.1	GAT	D	GGT	G
HTP_7_22_2021	23604	C	G	0	0	7	3	1	7	5.14e-05	cds-YP_009724390.1	CCT	P	CGT	R
HTP_7_22_2021	24465	C	G	1	0	4	1	0.666667	6	0.004995	cds-YP_009724390.1	TCC	S	TGC	C
HTP_7_22_2021	24467	A	G	1	0	5	3	0.833333	6	0.001998	cds-YP_009724390.1	AAT	N	GAT	D
HTP_7_22_2021	24467	A	+C	1	0	6	0	0.6	10	0.000874126	NA	NA	NA	NA	NA
HTP_7_22_2021	27638	T	C	0	0	6	4	1	6	0.0021645	cds-YP_009724395.1	GTT	V	GCT	A
HTP_7_22_2021	27752	C	T	0	0	6	3	1	6	0.00108225	cds-YP_009724395.1	ACA	T	ATA	I
HTP_7_22_2021	28247	A	-NNNNNN	9	3	13	0	1	13	0.000536022	NA	NA	NA	NA	NA
HTP_7_22_2021	28270	T	-N	19	3	27	0	0.794118	34	4.08e-09	NA	NA	NA	NA	NA
HTP_7_22_2021	28271	A	T	0	0	5	1	1	5	1.99e-06	NA	NA	NA	NA	NA
HTP_7_22_2021	28461	A	G	0	0	14	5	1	14	1.22e-09	cds-YP_009724397.2	GAC	D	GGC	G
HTP_7_22_2021	28916	G	T	0	0	5	3	1	5	0.00396825	cds-YP_009724397.2	GGT	G	TGT	C
HTP_7_22_2021	29402	G	T	0	0	20	2	1	20	3.54e-14	cds-YP_009724397.2	GAT	D	TAT	Y
HTP_7_29_2021	27874	C	T	0	0	4	0	1	4	0.0047619	cds-YP_009725318.1	ACT	T	ATT	I
HTP_7_29_2021	28461	A	G	0	0	13	6	1	13	1.92e-07	cds-YP_009724397.2	GAC	D	GGC	G
HTP_7_8_2021	241	C	T	0	0	6	1	1	6	0.0001998	NA	NA	NA	NA	NA
HTP_7_8_2021	3037	C	T	0	0	5	4	1	5	0.00793651	cds-YP_009724389.1	TTC	F	TTT	F
HTP_7_8_2021	10029	C	T	0	0	7	3	1	7	8.74e-05	cds-YP_009724389.1	ACC	T	ATC	I
HTP_7_8_2021	14408	C	T	0	0	6	0	1	6	0.0021645	cds-YP_009724389.1	CCT	P	CTT	L
HTP_7_8_2021	16466	C	T	2	0	6	1	0.75	8	0.000722394	cds-YP_009724389.1	CCA	P	CTA	L
HTP_7_8_2021	23403	A	G	0	0	7	2	1	7	0.0001554	cds-YP_009724390.1	GAT	D	GGT	G
HTP_7_8_2021	23604	C	G	1	1	7	1	0.777778	9	3.26e-05	cds-YP_009724390.1	CCT	P	CGT	R
HTP_7_8_2021	25469	C	T	2	0	5	1	0.714286	7	0.00339367	cds-YP_009724391.1	TCA	S	TTA	L
HTP_7_8_2021	27874	C	T	0	0	10	3	1	10	1.55e-06	cds-YP_009725318.1	ACT	T	ATT	I
HTP_7_8_2021	28247	A	-NNNNNN	9	4	12	0	0.923077	13	0.000828398	NA	NA	NA	NA	NA
HTP_7_8_2021	28270	T	-N	11	4	15	0	0.882353	17	7.83e-05	NA	NA	NA	NA	NA
HTP_7_8_2021	28461	A	G	0	0	11	5	1	11	7.4e-07	cds-YP_009724397.2	GAC	D	GGC	G
HTP_7_8_2021	28881	G	T	0	0	12	0	1	12	1.92e-07	cds-YP_009724397.2	AGG	R	ATG	M
HTP_7_8_2021	28916	G	T	2	1	12	4	0.857143	14	1.05e-06	cds-YP_009724397.2	GGT	G	TGT	C
HTP_7_8_2021	29402	G	T	1	0	6	2	0.857143	7	0.0013986	cds-YP_009724397.2	GAT	D	TAT	Y
HTP_8_11_2020	14408	C	T	0	0	4	1	1	4	0.00793651	cds-YP_009724389.1	CCT	P	CTT	L
HTP_9_01_2020	18404	C	A	3	0	4	2	0.5	8	0.00902993	cds-YP_009724389.1	ACA	T	AAA	K
HTP_9_01_2020	18411	T	A	2	0	5	1	0.714286	7	0.00180599	cds-YP_009724389.1	TAT	Y	TAA	*
HTP_9_01_2020	18412	G	A	2	0	6	1	0.75	8	0.000722394	cds-YP_009724389.1	GTT	V	ATT	I
HTP_9_01_2020	18416	A	G	2	0	6	1	0.75	8	0.000722394	cds-YP_009724389.1	GAT	D	GGT	G
HTP_9_15_2020	6404	G	T	0	0	8	1	1	8	7.94e-06	cds-YP_009724389.1	GTC	V	TTC	F
HTP_9_15_2020	23243	C	T	2	0	6	1	0.75	8	0.000515996	cds-YP_009724390.1	CCT	P	TCT	S
HTP_9_15_2020	23299	A	T	2	0	7	2	0.777778	9	0.000211089	cds-YP_009724390.1	CCA	P	CCT	P
HTP_9_15_2020	23635	C	T	2	0	4	0	0.666667	6	0.00630252	cds-YP_009724390.1	TCC	S	TCT	S
HTP_9_15_2020	28378	G	T	2	0	7	1	0.777778	9	0.000104015	cds-YP_009724397.2	GCG	A	GCT	A
HTP_9_15_2020	29179	G	C	4	0	8	0	0.666667	12	4.71e-05	cds-YP_009724397.2	CCG	P	CCC	P
OC_12_14_2020	241	C	T	0	0	4	1	1	4	0.0047619	NA	NA	NA	NA	NA
OC_12_14_2020	19516	T	+ACAATC	4	2	7	0	0.7	10	0.00425697	NA	NA	NA	NA	NA
OC_12_14_2020	19520	A	-N	7	2	10	0	1	10	0.00366133	NA	NA	NA	NA	NA
OC_12_14_2020	28887	C	T	0	0	5	0	1	5	0.000777001	cds-YP_009724397.2	ACT	T	ATT	I
OC_12_21_2020	241	C	T	0	0	5	0	1	5	0.0004995	NA	NA	NA	NA	NA
OC_9_23_2020	18095	A	T	0	0	4	2	0.8	5	0.00793651	cds-YP_009724389.1	CAT	H	CTT	L
PL_01_04_2021	28883	G	A	0	0	4	1	0.8	5	0.0030303	cds-YP_009724397.2	GGA	G	AGA	R
PL_01_04_2021	28898	A	G	0	0	4	1	1	4	0.00793651	cds-YP_009724397.2	AGA	R	GGA	G
PL_1_13_21	12878	A	G	0	0	4	0	1	4	0.0047619	cds-YP_009724389.1	ATC	I	GTC	V
PL_1_14_21	241	C	T	0	0	11	7	1	11	2.24e-07	NA	NA	NA	NA	NA
PL_1_14_21	2395	C	T	8	2	9	6	0.529412	17	0.00063033	cds-YP_009724389.1	GTC	V	GTT	V
PL_1_14_21	3037	C	T	0	0	4	0	1	4	0.00793651	cds-YP_009724389.1	TTC	F	TTT	F
PL_1_14_21	12100	C	T	2	0	7	4	0.777778	9	0.000211089	cds-YP_009724389.1	GCC	A	GCT	A
PL_1_14_21	14408	C	T	0	0	8	3	1	8	4.11e-05	cds-YP_009724389.1	CCT	P	CTT	L
PL_1_14_21	17014	G	T	10	4	13	7	0.565217	23	3.22e-06	cds-YP_009724389.1	GAT	D	TAT	Y
PL_1_14_21	23403	A	G	0	0	13	5	1	13	8.35e-09	cds-YP_009724390.1	GAT	D	GGT	G
PL_1_14_21	26681	C	T	0	0	6	0	1	6	0.0021645	cds-YP_009724393.1	TTC	F	TTT	F
PL_1_14_21	27890	G	T	0	0	4	0	1	4	0.00793651	NA	NA	NA	NA	NA
PL_1_14_21	28272	A	T	1	0	8	3	0.888889	9	0.000370218	NA	NA	NA	NA	NA
PL_1_17_21	3832	C	A	0	0	6	0	1	6	0.00108225	cds-YP_009724389.1	AGC	S	AGA	R
PL_1_17_21	3836	T	G	0	0	4	0	1	4	0.0047619	cds-YP_009724389.1	TTG	L	GTG	V
PL_1_17_21	3838	G	A	1	0	5	0	0.833333	6	0.00757576	cds-YP_009724389.1	TTG	L	TTA	L
PL_1_17_21	3839	G	T	0	0	6	0	1	6	0.00108225	cds-YP_009724389.1	GAA	E	TAA	*
PL_1_17_21	3843	T	A	0	0	7	0	1	7	0.000582751	cds-YP_009724389.1	ATG	M	AAG	K
PL_1_17_21	4035	T	+C	12	10	10	0	0.769231	13	0.00493141	NA	NA	NA	NA	NA
PL_1_17_21	4041	T	C	4	2	5	5	0.555556	9	0.00619195	cds-YP_009724389.1	ATT	I	ACT	T
PL_1_17_21	5929	T	G	0	0	5	0	1	5	0.00793651	cds-YP_009724389.1	GTT	V	GTG	V
PL_1_17_21	8271	G	C	0	0	5	5	1	5	0.00793651	cds-YP_009724389.1	AGT	S	ACT	T
PL_1_17_21	13243	T	+C	12	3	6	0	0.315789	19	0.00953079	NA	NA	NA	NA	NA
PL_1_17_21	17014	G	T	0	0	6	0	1	6	0.0021645	cds-YP_009724389.1	GAT	D	TAT	Y
PL_1_17_21	24165	A	+GAC	4	1	7	0	0.583333	12	0.00193498	NA	NA	NA	NA	NA
PL_1_17_21	24167	A	G	1	0	6	1	0.857143	7	0.000377074	cds-YP_009724390.1	ATG	M	GTG	V
PL_1_18_21	241	C	T	0	0	6	2	1	6	0.00108225	NA	NA	NA	NA	NA
PL_1_18_21	751	C	G	4	0	5	0	0.555556	9	0.00812693	cds-YP_009724389.1	AAC	N	AAG	K
PL_1_18_21	5718	A	C	0	0	5	5	1	5	0.00793651	cds-YP_009724389.1	CAT	H	CCT	P
PL_1_18_21	13720	C	A	0	0	4	1	1	4	0.00793651	cds-YP_009724389.1	CCA	P	ACA	T
PL_1_18_21	23403	A	G	0	0	4	1	1	4	0.0047619	cds-YP_009724390.1	GAT	D	GGT	G
PL_1_18_21	25125	A	C	2	0	5	1	0.714286	7	0.00245098	cds-YP_009724390.1	GAG	E	GCG	A
PL_1_18_21	25126	G	T	2	0	5	1	0.714286	7	0.00245098	cds-YP_009724390.1	GAG	E	GAT	D
PL_1_18_21	25128	T	+CTCTTA	7	1	7	0	0.583333	12	0.00713959	NA	NA	NA	NA	NA
PL_1_18_21	25130	G	A	2	2	5	1	0.714286	7	0.00480769	cds-YP_009724390.1	GCC	A	ACC	T
PL_1_18_21	25135	G	C	2	2	5	1	0.555556	9	0.00699301	cds-YP_009724390.1	AAG	K	AAC	N
PL_1_18_21	26817	T	G	0	0	5	2	1	5	0.00396825	cds-YP_009724393.1	TCT	S	GCT	A
PL_1_20_21	382	A	C	3	1	5	1	0.625	8	0.00481596	cds-YP_009724389.1	TTA	L	TTC	F
PL_1_20_21	598	G	T	15	3	10	0	0.4	25	0.000111758	cds-YP_009724389.1	GTG	V	GTT	V
PL_1_20_21	651	A	+CTGTCTCTT	25	2	5	0	0.106383	47	0.00771352	NA	NA	NA	NA	NA
PL_1_20_21	653	G	T	19	1	5	1	0.208333	24	0.00407746	cds-YP_009724389.1	GGA	G	TGA	*
PL_1_20_21	655	A	C	19	2	7	3	0.269231	26	0.000678533	cds-YP_009724389.1	GGA	G	GGC	G
PL_1_20_21	656	G	T	18	1	5	4	0.217391	23	0.00616111	cds-YP_009724389.1	GCT	A	TCT	S
PL_1_20_21	708	A	G	23	17	6	2	0.206897	29	0.0077271	cds-YP_009724389.1	GAG	E	GGG	G
PL_1_20_21	716	A	+C	33	21	20	0	0.5	40	2.42e-06	NA	NA	NA	NA	NA
PL_1_20_21	720	A	T	14	4	18	16	0.545455	33	1.14e-08	cds-YP_009724389.1	GAT	D	GTT	V
PL_1_20_21	721	T	C	15	5	19	17	0.558824	34	8.67e-09	cds-YP_009724389.1	GAT	D	GAC	D
PL_1_20_21	722	C	T	14	4	19	17	0.575758	33	5.14e-09	cds-YP_009724389.1	CCT	P	TCT	S
PL_1_20_21	728	G	A	14	4	19	17	0.575758	33	5.14e-09	cds-YP_009724389.1	GAA	E	AAA	K
PL_1_20_21	729	A	C	13	3	20	18	0.606061	33	1.84e-09	cds-YP_009724389.1	GAA	E	GCA	A
PL_1_20_21	731	G	C	14	4	14	14	0.5	28	1.07e-06	cds-YP_009724389.1	GAT	D	CAT	H
PL_1_20_21	1609	C	T	6	1	5	0	0.454545	11	0.00389036	cds-YP_009724389.1	GAC	D	GAT	D
PL_1_20_21	1611	A	C	6	1	5	1	0.333333	15	0.00389036	cds-YP_009724389.1	AAC	N	ACC	T
PL_1_20_21	2597	T	C	9	1	5	0	0.357143	14	0.00616698	cds-YP_009724389.1	TTG	L	CTG	L
PL_1_20_21	2662	C	T	16	5	5	0	0.15625	32	0.00643445	cds-YP_009724389.1	TAC	Y	TAT	Y
PL_1_20_21	2662	C	G	16	5	11	0	0.34375	32	3.8e-05	cds-YP_009724389.1	TAC	Y	TAG	*
PL_1_20_21	2663	T	A	22	5	10	0	0.3125	32	0.000305773	cds-YP_009724389.1	TGT	C	AGT	S
PL_1_20_21	2664	G	C	20	5	7	0	0.21875	32	0.0020355	cds-YP_009724389.1	TGT	C	TCT	S
PL_1_20_21	2665	T	A	21	5	12	0	0.363636	33	5.92e-05	cds-YP_009724389.1	TGT	C	TGA	*
PL_1_20_21	2672	G	C	11	0	17	0	0.548387	31	2.12e-08	cds-YP_009724389.1	GCA	A	CCA	P
PL_1_20_21	2837	T	+C	22	18	14	0	0.518519	27	0.000130551	NA	NA	NA	NA	NA
PL_1_20_21	2840	G	+TCT	21	17	16	0	0.666667	24	8.61e-05	NA	NA	NA	NA	NA
PL_1_20_21	2842	C	T	5	1	16	16	0.761905	21	4.88e-08	cds-YP_009724389.1	GCC	A	GCT	A
PL_1_20_21	2849	G	T	4	1	4	4	0.285714	14	0.00294724	cds-YP_009724389.1	GTT	V	TTT	F
PL_1_20_21	2849	G	C	4	1	6	6	0.428571	14	0.000285217	cds-YP_009724389.1	GTT	V	CTT	L
PL_1_20_21	2850	T	C	7	4	4	4	0.285714	14	0.00917686	cds-YP_009724389.1	GTT	V	GCT	A
PL_1_20_21	2851	T	C	17	5	7	7	0.291667	24	0.00170555	cds-YP_009724389.1	GTT	V	GTC	V
PL_1_20_21	2852	G	C	19	7	9	9	0.321429	28	0.000549664	cds-YP_009724389.1	GAA	E	CAA	Q
PL_1_20_21	2937	C	T	9	0	7	0	0.4375	16	0.000613617	cds-YP_009724389.1	ACA	T	ATA	I
PL_1_20_21	3037	C	T	0	0	13	9	1	13	2.67e-08	cds-YP_009724389.1	TTC	F	TTT	F
PL_1_20_21	3074	G	T	3	0	4	4	0.444444	9	0.00722394	cds-YP_009724389.1	GAA	E	TAA	*
PL_1_20_21	3075	A	T	4	1	7	7	0.636364	11	0.000953471	cds-YP_009724389.1	GAA	E	GTA	V
PL_1_20_21	3077	G	T	3	0	6	6	0.6	10	0.00154799	cds-YP_009724389.1	GAA	E	TAA	*
PL_1_20_21	4398	T	C	16	4	5	2	0.217391	23	0.00782967	cds-YP_009724389.1	ATG	M	ACG	T
PL_1_20_21	4399	G	A	17	4	6	3	0.26087	23	0.00390856	cds-YP_009724389.1	ATG	M	ATA	I
PL_1_20_21	4400	C	G	16	4	6	3	0.272727	22	0.00366495	cds-YP_009724389.1	CTT	L	GTT	V
PL_1_20_21	5478	A	C	4	2	6	6	0.6	10	0.00541796	cds-YP_009724389.1	CAT	H	CCT	P
PL_1_20_21	5754	A	T	13	5	5	2	0.25	20	0.00890091	cds-YP_009724389.1	AAT	N	ATT	I
PL_1_20_21	5861	G	+CTGTC	18	6	7	0	0.233333	30	0.00271428	NA	NA	NA	NA	NA
PL_1_20_21	5863	T	C	10	2	7	7	0.411765	17	0.00104315	cds-YP_009724389.1	GTT	V	GTC	V
PL_1_20_21	5866	C	A	10	2	7	7	0.411765	17	0.00104315	cds-YP_009724389.1	TTC	F	TTA	L
PL_1_20_21	5871	A	C	9	1	8	8	0.470588	17	0.000316106	cds-YP_009724389.1	AAA	K	ACA	T
PL_1_20_21	7415	T	G	10	0	5	0	0.333333	15	0.00688924	cds-YP_009724389.1	TAC	Y	GAC	D
PL_1_20_21	7417	C	G	11	0	5	0	0.294118	17	0.00663822	cds-YP_009724389.1	TAC	Y	TAG	*
PL_1_20_21	7421	T	G	10	0	7	0	0.411765	17	0.00086505	cds-YP_009724389.1	TTC	F	GTC	V
PL_1_20_21	7446	G	C	11	0	6	0	0.333333	18	0.00203003	cds-YP_009724389.1	TGG	W	TCG	S
PL_1_20_21	7447	G	T	12	0	6	0	0.333333	18	0.00262981	cds-YP_009724389.1	TGG	W	TGT	C
PL_1_20_21	8947	C	T	3	1	9	2	0.75	12	1.54e-05	cds-YP_009724389.1	AAC	N	AAT	N
PL_1_20_21	9037	T	A	4	0	5	1	0.555556	9	0.00296443	cds-YP_009724389.1	GAT	D	GAA	E
PL_1_20_21	9304	T	C	16	7	6	0	0.272727	22	0.00608018	cds-YP_009724389.1	TCT	S	TCC	S
PL_1_20_21	9540	T	G	20	8	6	0	0.230769	26	0.00794179	cds-YP_009724389.1	CTC	L	CGC	R
PL_1_20_21	9571	T	A	11	0	9	0	0.45	20	0.000479415	cds-YP_009724389.1	CCT	P	CCA	P
PL_1_20_21	10189	C	G	4	0	5	0	0.555556	9	0.00478469	cds-YP_009724389.1	ACC	T	ACG	T
PL_1_20_21	12878	A	G	1	1	10	4	0.909091	11	5.61e-06	cds-YP_009724389.1	ATC	I	GTC	V
PL_1_20_21	13180	T	+C	45	18	7	0	0.12963	54	0.00587787	NA	NA	NA	NA	NA
PL_1_20_21	13182	A	T	30	4	7	7	0.162791	43	0.00137799	cds-YP_009724389.1	CAG	Q	CTG	L
PL_1_20_21	13182	A	C	30	4	6	6	0.139535	43	0.00335186	cds-YP_009724389.1	CAG	Q	CCG	P
PL_1_20_21	13183	G	T	44	13	7	7	0.137255	51	0.00299778	cds-YP_009724389.1	CAG	Q	CAT	H
PL_1_20_21	13184	G	T	45	12	7	7	0.132075	53	0.00269756	cds-YP_009724389.1	GCA	A	TCA	S
PL_1_20_21	13358	C	T	12	5	5	3	0.263158	19	0.00727428	cds-YP_009724389.1	CTT	L	TTT	F
PL_1_20_21	13362	A	T	13	3	5	3	0.263158	19	0.00788944	cds-YP_009724389.1	AAA	K	ATA	I
PL_1_20_21	13364	A	+GAG	13	7	7	0	0.35	20	0.00504001	NA	NA	NA	NA	NA
PL_1_20_21	13368	C	G	8	4	7	3	0.466667	15	0.00119618	cds-YP_009724389.1	ACA	T	AGA	R
PL_1_20_21	13569	T	G	7	0	4	0	0.333333	12	0.00917686	cds-YP_009724389.1	GCT	A	GCG	A
PL_1_20_21	13569	T	+G	7	0	5	0	0.227273	22	0.00333704	NA	NA	NA	NA	NA
PL_1_20_21	14185	A	C	3	0	5	5	0.625	8	0.00653595	cds-YP_009724389.1	AGG	R	CGG	R
PL_1_20_21	14408	C	T	0	0	7	0	1	7	0.0001554	cds-YP_009724389.1	CCT	P	CTT	L
PL_1_20_21	14503	C	T	3	2	8	3	0.727273	11	0.000336519	cds-YP_009724389.1	CAT	H	TAT	Y
PL_1_20_21	14504	A	C	3	2	6	1	0.666667	9	0.00216718	cds-YP_009724389.1	CAT	H	CCT	P
PL_1_20_21	15126	C	G	4	1	10	0	0.714286	14	0.000118654	cds-YP_009724389.1	ATC	I	ATG	M
PL_1_20_21	15131	G	A	6	2	9	0	0.6	15	0.000129774	cds-YP_009724389.1	AGT	S	AAT	N
PL_1_20_21	15132	T	G	6	2	10	0	0.625	16	6.11e-05	cds-YP_009724389.1	AGT	S	AGG	R
PL_1_20_21	15206	T	C	13	2	8	8	0.380952	21	0.000539262	cds-YP_009724389.1	ATT	I	ACT	T
PL_1_20_21	15919	G	A	14	0	7	0	0.333333	21	0.00217246	cds-YP_009724389.1	GTG	V	ATG	M
PL_1_20_21	15920	T	A	13	0	9	0	0.409091	22	0.000365039	cds-YP_009724389.1	GTG	V	GAG	E
PL_1_20_21	15925	C	A	14	0	10	0	0.416667	24	0.000100582	cds-YP_009724389.1	CTT	L	ATT	I
PL_1_20_21	15926	T	G	8	0	10	0	0.416667	24	8.45e-06	cds-YP_009724389.1	CTT	L	CGT	R
PL_1_20_21	15926	T	A	8	0	6	0	0.25	24	0.000492581	cds-YP_009724389.1	CTT	L	CAT	H
PL_1_20_21	15927	T	G	23	0	6	0	0.206897	29	0.00575093	cds-YP_009724389.1	CTT	L	CTG	L
PL_1_20_21	16110	G	+C	25	13	8	0	0.222222	36	0.00187827	NA	NA	NA	NA	NA
PL_1_20_21	16113	A	G	15	3	8	8	0.32	25	0.000255799	cds-YP_009724389.1	CTA	L	CTG	L
PL_1_20_21	16114	C	T	15	4	8	8	0.347826	23	0.000296726	cds-YP_009724389.1	CAT	H	TAT	Y
PL_1_20_21	16115	A	C	15	4	9	9	0.375	24	0.000145335	cds-YP_009724389.1	CAT	H	CCT	P
PL_1_20_21	16117	G	C	15	4	5	5	0.25	20	0.00731749	cds-YP_009724389.1	GAT	D	CAT	H
PL_1_20_21	16494	T	G	1	0	6	0	0.75	8	0.0013986	cds-YP_009724389.1	AAT	N	AAG	K
PL_1_20_21	16495	G	A	2	0	6	0	0.75	8	0.0034965	cds-YP_009724389.1	GGA	G	AGA	R
PL_1_20_21	16500	A	G	2	0	6	0	0.75	8	0.0034965	cds-YP_009724389.1	CAA	Q	CAG	Q
PL_1_20_21	18755	C	T	9	2	5	5	0.357143	14	0.0084353	cds-YP_009724389.1	CCG	P	CTG	L
PL_1_20_21	20470	C	T	0	0	4	0	0.8	5	0.00793651	cds-YP_009724389.1	CAA	Q	TAA	*
PL_1_20_21	20474	C	G	0	0	4	0	0.8	5	0.00793651	cds-YP_009724389.1	ACA	T	AGA	R
PL_1_20_21	20477	G	A	0	0	5	0	1	5	0.00396825	cds-YP_009724389.1	GGT	G	GAT	D
PL_1_20_21	20478	T	C	0	0	5	0	0.833333	6	0.00396825	cds-YP_009724389.1	GGT	G	GGC	G
PL_1_20_21	20479	T	A	0	0	6	0	1	6	0.0021645	cds-YP_009724389.1	TCA	S	ACA	T
PL_1_20_21	20719	C	G	7	1	4	0	0.266667	15	0.00711575	cds-YP_009724389.1	CTA	L	GTA	V
PL_1_20_21	20719	C	A	7	1	4	3	0.266667	15	0.00711575	cds-YP_009724389.1	CTA	L	ATA	I
PL_1_20_21	20722	T	+A	11	1	9	0	0.346154	26	0.000189536	NA	NA	NA	NA	NA
PL_1_20_21	20723	T	G	7	1	9	3	0.5625	16	3.27e-05	cds-YP_009724389.1	TTA	L	TGA	*
PL_1_20_21	23403	A	G	0	0	7	0	1	7	1.29e-05	cds-YP_009724390.1	GAT	D	GGT	G
PL_1_20_21	25563	G	T	3	0	19	10	0.863636	22	8.39e-12	cds-YP_009724391.1	CAG	Q	CAT	H
PL_1_20_21	25722	T	C	16	5	5	1	0.217391	23	0.0096042	cds-YP_009724391.1	GCT	A	GCC	A
PL_1_20_21	25723	T	A	15	2	5	1	0.217391	23	0.00660009	cds-YP_009724391.1	TTA	L	ATA	I
PL_1_20_21	25724	T	G	18	5	6	1	0.25	24	0.00464289	cds-YP_009724391.1	TTA	L	TGA	*
PL_1_20_21	27043	G	T	0	0	5	1	0.833333	6	0.00396825	cds-YP_009724393.1	CGA	R	CTA	L
PL_1_20_21	28557	G	C	16	2	5	4	0.238095	21	0.00866261	cds-YP_009724397.2	CGT	R	CCT	P
PL_1_20_21	29362	C	T	0	0	8	0	1	8	0.0001554	cds-YP_009724397.2	TTC	F	TTT	F
PL_1_20_21	29445	C	T	8	8	7	0	0.466667	15	0.000770873	cds-YP_009724397.2	ACT	T	ATT	I
PL_1_20_21	29526	A	C	8	2	7	7	0.466667	15	0.000956946	cds-YP_009724397.2	CAG	Q	CCG	P
PL_1_20_21	29527	G	T	11	2	7	7	0.388889	18	0.00117961	cds-YP_009724397.2	CAG	Q	CAT	H
PL_1_20_21	29529	C	T	11	2	6	6	0.352941	17	0.00322428	cds-YP_009724397.2	GCC	A	GTC	V
PL_1_24_21	91	G	T	3	0	5	3	0.555556	9	0.00653595	NA	NA	NA	NA	NA
PL_1_24_21	92	C	A	2	0	6	4	0.6	10	0.000722394	NA	NA	NA	NA	NA
PL_1_24_21	95	T	A	5	0	7	4	0.583333	12	0.0016476	NA	NA	NA	NA	NA
PL_1_24_21	96	C	G	4	0	7	4	0.538462	13	0.000686499	NA	NA	NA	NA	NA
PL_1_24_21	98	C	-N	7	3	5	0	0.294118	17	0.00805861	NA	NA	NA	NA	NA
PL_1_24_21	100	C	A	6	2	7	3	0.538462	13	0.00109945	NA	NA	NA	NA	NA
PL_1_24_21	241	C	T	0	0	16	2	1	16	9.7e-12	NA	NA	NA	NA	NA
PL_1_24_21	454	A	T	2	0	7	7	0.777778	9	0.000714456	cds-YP_009724389.1	CAA	Q	CAT	H
PL_1_24_21	458	G	A	2	0	4	4	0.5	8	0.00824176	cds-YP_009724389.1	GAA	E	AAA	K
PL_1_24_21	459	A	T	2	0	5	5	0.714286	7	0.00480769	cds-YP_009724389.1	GAA	E	GTA	V
PL_1_24_21	1059	C	T	0	0	5	1	1	5	0.0021645	cds-YP_009724389.1	ACC	T	ATC	I
PL_1_24_21	1369	T	G	0	0	4	2	0.8	5	0.0030303	cds-YP_009724389.1	ATT	I	ATG	M
PL_1_24_21	1373	T	G	0	0	5	1	1	5	0.00126263	cds-YP_009724389.1	TGT	C	GGT	G
PL_1_24_21	2366	A	+C	6	1	6	0	0.375	16	0.00312152	NA	NA	NA	NA	NA
PL_1_24_21	2368	A	G	4	1	6	1	0.6	10	0.000709435	cds-YP_009724389.1	AAA	K	AAG	K
PL_1_24_21	2395	C	T	6	1	6	2	0.5	12	0.00245262	cds-YP_009724389.1	GTC	V	GTT	V
PL_1_24_21	2597	T	C	10	1	5	2	0.333333	15	0.00688924	cds-YP_009724389.1	TTG	L	CTG	L
PL_1_24_21	3037	C	T	0	0	4	0	1	4	0.0030303	cds-YP_009724389.1	TTC	F	TTT	F
PL_1_24_21	3130	C	A	4	0	4	1	0.444444	9	0.00956938	cds-YP_009724389.1	TAC	Y	TAA	*
PL_1_24_21	3133	A	G	4	0	5	1	0.555556	9	0.00374454	cds-YP_009724389.1	CAA	Q	CAG	Q
PL_1_24_21	5440	A	T	15	2	5	5	0.238095	21	0.00813054	cds-YP_009724389.1	TTA	L	TTT	F
PL_1_24_21	5508	T	A	14	5	5	0	0.263158	19	0.00848292	cds-YP_009724389.1	TTG	L	TAG	*
PL_1_24_21	6001	T	G	6	0	4	0	0.285714	14	0.00766284	cds-YP_009724389.1	ATT	I	ATG	M
PL_1_24_21	6001	T	A	6	0	4	0	0.285714	14	0.00766284	cds-YP_009724389.1	ATT	I	ATA	I
PL_1_24_21	6006	T	A	8	0	11	0	0.578947	19	2.39e-05	cds-YP_009724389.1	CTT	L	CAT	H
PL_1_24_21	6007	T	G	6	0	11	0	0.611111	18	7.38e-06	cds-YP_009724389.1	CTT	L	CTG	L
PL_1_24_21	6044	A	-NNN	16	3	12	0	0.666667	18	0.00105778	NA	NA	NA	NA	NA
PL_1_24_21	6159	G	+C	10	10	9	0	0.75	12	0.00645677	NA	NA	NA	NA	NA
PL_1_24_21	6164	G	C	0	0	5	5	0.5	10	0.000333	cds-YP_009724389.1	GTG	V	CTG	L
PL_1_24_21	6164	G	A	0	0	5	5	0.5	10	0.000333	cds-YP_009724389.1	GTG	V	ATG	M
PL_1_24_21	6166	G	C	0	0	6	6	0.75	8	0.0001998	cds-YP_009724389.1	GTG	V	GTC	V
PL_1_24_21	8964	C	G	10	2	5	2	0.294118	17	0.00456377	cds-YP_009724389.1	TCA	S	TGA	*
PL_1_24_21	8966	A	+TAAGAGAC	13	4	5	0	0.192308	26	0.00890091	NA	NA	NA	NA	NA
PL_1_24_21	8968	A	G	12	2	5	1	0.294118	17	0.00727428	cds-YP_009724389.1	AAA	K	AAG	K
PL_1_24_21	9189	T	C	10	5	5	1	0.333333	15	0.00796569	cds-YP_009724389.1	GTG	V	GCG	A
PL_1_24_21	9190	G	T	10	5	5	1	0.333333	15	0.00796569	cds-YP_009724389.1	GTG	V	GTT	V
PL_1_24_21	9197	A	T	10	5	5	1	0.333333	15	0.00796569	cds-YP_009724389.1	ACT	T	TCT	S
PL_1_24_21	9401	T	G	10	3	6	0	0.375	16	0.00344462	cds-YP_009724389.1	TCT	S	GCT	A
PL_1_24_21	9649	G	T	8	0	5	4	0.357143	14	0.00542269	cds-YP_009724389.1	TGG	W	TGT	C
PL_1_24_21	12100	C	T	4	3	9	2	0.692308	13	3.55e-05	cds-YP_009724389.1	GCC	A	GCT	A
PL_1_24_21	12878	A	G	13	1	10	5	0.434783	23	3.91e-05	cds-YP_009724389.1	ATC	I	GTC	V
PL_1_24_21	13033	T	G	26	10	6	0	0.181818	33	0.00632732	cds-YP_009724389.1	AAT	N	AAG	K
PL_1_24_21	13034	G	A	25	10	9	0	0.264706	34	0.000540278	cds-YP_009724389.1	GCA	A	ACA	T
PL_1_24_21	13037	A	G	29	10	8	1	0.216216	37	0.00133188	cds-YP_009724389.1	ACA	T	GCA	A
PL_1_24_21	13154	A	+C	28	10	6	0	0.15	40	0.00790049	NA	NA	NA	NA	NA
PL_1_24_21	14408	C	T	0	0	5	0	1	5	0.0004995	cds-YP_009724389.1	CCT	P	CTT	L
PL_1_24_21	15824	C	A	4	0	7	0	0.636364	11	0.000953471	cds-YP_009724389.1	TCT	S	TAT	Y
PL_1_24_21	15826	G	A	3	0	7	0	0.7	10	0.00103199	cds-YP_009724389.1	GAA	E	AAA	K
PL_1_24_21	15830	C	A	3	0	7	0	0.7	10	0.00103199	cds-YP_009724389.1	GCA	A	GAA	E
PL_1_24_21	15831	A	C	3	0	7	0	0.7	10	0.00103199	cds-YP_009724389.1	GCA	A	GCC	A
PL_1_24_21	15833	A	G	3	0	7	0	0.7	10	0.00103199	cds-YP_009724389.1	AAA	K	AGA	R
PL_1_24_21	15852	C	G	17	2	6	0	0.26087	23	0.00348217	cds-YP_009724389.1	GAC	D	GAG	E
PL_1_24_21	15854	T	C	18	3	5	0	0.192308	26	0.00803634	cds-YP_009724389.1	CTT	L	CCT	P
PL_1_24_21	15919	G	+C	26	4	8	0	0.205128	39	0.00151693	NA	NA	NA	NA	NA
PL_1_24_21	15920	T	C	20	6	6	0	0.230769	26	0.00307078	cds-YP_009724389.1	GTG	V	GCG	A
PL_1_24_21	15921	G	T	18	4	8	0	0.307692	26	0.000352964	cds-YP_009724389.1	GTG	V	GTT	V
PL_1_24_21	15965	G	C	7	3	6	6	0.461538	13	0.00288998	cds-YP_009724389.1	TGT	C	TCT	S
PL_1_24_21	15970	G	A	6	2	6	6	0.5	12	0.00194518	cds-YP_009724389.1	GTA	V	ATA	I
PL_1_24_21	17014	G	T	9	5	6	2	0.4	15	0.00372146	cds-YP_009724389.1	GAT	D	TAT	Y
PL_1_24_21	18316	G	+C	22	10	7	0	0.241379	29	0.00590342	NA	NA	NA	NA	NA
PL_1_24_21	18320	G	C	12	6	5	1	0.294118	17	0.00825729	cds-YP_009724389.1	TGT	C	TCT	S
PL_1_24_21	20102	G	T	1	0	5	1	0.833333	6	0.001998	cds-YP_009724389.1	AGT	S	ATT	I
PL_1_24_21	21600	G	T	0	0	4	1	1	4	0.00793651	cds-YP_009724390.1	AGT	S	ATT	I
PL_1_24_21	22018	G	T	2	1	7	2	0.777778	9	0.00185109	cds-YP_009724390.1	TGG	W	TGT	C
PL_1_24_21	22917	T	G	7	6	7	1	0.5	14	0.00168582	cds-YP_009724390.1	CTG	L	CGG	R
PL_1_24_21	23146	A	C	8	2	6	0	0.428571	14	0.00505747	cds-YP_009724390.1	AAA	K	AAC	N
PL_1_24_21	23148	A	G	8	2	6	0	0.428571	14	0.00505747	cds-YP_009724390.1	AAG	K	AGG	R
PL_1_24_21	23256	T	A	10	5	6	0	0.352941	17	0.00883698	cds-YP_009724390.1	TTT	F	TAT	Y
PL_1_24_21	23257	T	G	11	5	6	0	0.352941	17	0.00762463	cds-YP_009724390.1	TTT	F	TTG	L
PL_1_24_21	23376	C	A	7	0	6	6	0.428571	14	0.00288998	cds-YP_009724390.1	TCT	S	TAT	Y
PL_1_24_21	23379	A	C	7	1	6	6	0.428571	14	0.00361248	cds-YP_009724390.1	AAC	N	ACC	T
PL_1_24_21	23380	C	A	8	2	6	6	0.428571	14	0.00505747	cds-YP_009724390.1	AAC	N	AAA	K
PL_1_24_21	23383	G	T	7	1	6	6	0.428571	14	0.00361248	cds-YP_009724390.1	CAG	Q	CAT	H
PL_1_24_21	23384	G	C	7	1	5	5	0.384615	13	0.00981048	cds-YP_009724390.1	GTT	V	CTT	L
PL_1_24_21	23403	A	G	0	0	6	1	1	6	0.0001998	cds-YP_009724390.1	GAT	D	GGT	G
PL_1_24_21	23425	T	G	8	2	5	1	0.384615	13	0.00542269	cds-YP_009724390.1	CCT	P	CCG	P
PL_1_24_21	24349	T	C	5	2	5	0	0.5	10	0.00383095	cds-YP_009724390.1	AGT	S	AGC	S
PL_1_24_21	24433	A	G	5	0	6	2	0.545455	11	0.0026087	cds-YP_009724390.1	CAA	Q	CAG	Q
PL_1_24_21	25563	G	T	2	0	5	5	0.714286	7	0.00480769	cds-YP_009724391.1	CAG	Q	CAT	H
PL_1_24_21	26768	C	G	12	1	6	0	0.333333	18	0.00672443	cds-YP_009724393.1	ATC	I	ATG	M
PL_1_24_21	26934	C	G	6	0	5	0	0.454545	11	0.00869565	cds-YP_009724393.1	CTC	L	GTC	V
PL_1_24_21	26935	T	A	6	0	5	0	0.454545	11	0.00572278	cds-YP_009724393.1	CTC	L	CAC	H
PL_1_24_21	26937	G	A	9	0	6	0	0.4	15	0.00552311	cds-YP_009724393.1	GTA	V	ATA	I
PL_1_24_21	26938	T	G	9	0	6	0	0.4	15	0.00552311	cds-YP_009724393.1	GTA	V	GGA	G
PL_1_24_21	26969	T	A	18	5	6	0	0.25	24	0.00661129	cds-YP_009724393.1	CTT	L	CTA	L
PL_1_24_21	26970	C	G	20	5	7	0	0.259259	27	0.00437609	cds-YP_009724393.1	CGT	R	GGT	G
PL_1_24_21	27088	G	+C	21	18	9	0	0.346154	26	0.00225012	NA	NA	NA	NA	NA
PL_1_24_21	27091	A	T	12	9	8	8	0.4	20	0.000710761	cds-YP_009724393.1	GAC	D	GTC	V
PL_1_24_21	27162	A	T	3	0	9	9	0.75	12	7.04e-05	cds-YP_009724393.1	AGT	S	TGT	C
PL_1_24_21	28270	T	-N	14	1	6	0	0.25	24	0.00635779	NA	NA	NA	NA	NA
PL_1_24_21	28272	A	T	9	1	5	0	0.357143	14	0.00459283	NA	NA	NA	NA	NA
PL_1_24_21	29266	G	A	6	4	5	2	0.454545	11	0.00702341	cds-YP_009724397.2	TTG	L	TTA	L
PL_1_25_21	241	C	T	0	0	16	5	1	16	8.57e-10	NA	NA	NA	NA	NA
PL_1_25_21	794	C	T	36	19	6	0	0.139535	43	0.00468153	cds-YP_009724389.1	CTT	L	TTT	F
PL_1_25_21	799	C	G	37	21	6	0	0.133333	45	0.00511425	cds-YP_009724389.1	AAC	N	AAG	K
PL_1_25_21	800	G	A	35	19	9	1	0.204545	44	0.000166282	cds-YP_009724389.1	GGA	G	AGA	R
PL_1_25_21	801	G	+C	47	22	6	0	0.0909091	66	0.00696706	NA	NA	NA	NA	NA
PL_1_25_21	802	A	T	38	13	7	7	0.145833	48	0.00152297	cds-YP_009724389.1	GGA	G	GGT	G
PL_1_25_21	802	A	+C	38	13	8	0	0.123077	65	0.000636879	NA	NA	NA	NA	NA
PL_1_25_21	803	G	A	37	18	6	0	0.12766	47	0.00337334	cds-YP_009724389.1	GGG	G	AGG	R
PL_1_25_21	803	G	+ACA	37	18	9	0	0.138462	65	0.000237269	NA	NA	NA	NA	NA
PL_1_25_21	804	G	T	40	15	6	6	0.130435	46	0.00437323	cds-YP_009724389.1	GGG	G	GTG	V
PL_1_25_21	805	G	C	35	10	8	8	0.181818	44	0.00044488	cds-YP_009724389.1	GGG	G	GGC	G
PL_1_25_21	806	G	T	36	11	9	9	0.2	45	0.000226559	cds-YP_009724389.1	GCA	A	TCA	S
PL_1_25_21	808	A	T	36	12	6	6	0.142857	42	0.00345713	cds-YP_009724389.1	GCA	A	GCT	A
PL_1_25_21	811	C	T	29	9	5	5	0.147059	34	0.00901321	cds-YP_009724389.1	TAC	Y	TAT	Y
PL_1_25_21	1926	C	+A	19	9	7	0	0.28	25	0.00658561	NA	NA	NA	NA	NA
PL_1_25_21	1927	T	G	10	3	6	2	0.375	16	0.00290073	cds-YP_009724389.1	ACT	T	ACG	T
PL_1_25_21	2058	T	A	14	4	5	0	0.263158	19	0.00848292	cds-YP_009724389.1	ATG	M	AAG	K
PL_1_25_21	2062	C	A	13	3	8	0	0.380952	21	0.000379024	cds-YP_009724389.1	GCC	A	GCA	A
PL_1_25_21	2063	T	G	15	4	7	0	0.318182	22	0.00147306	cds-YP_009724389.1	TAC	Y	GAC	D
PL_1_25_21	2075	G	+T	22	5	7	0	0.241379	29	0.00590342	NA	NA	NA	NA	NA
PL_1_25_21	2076	G	C	20	2	6	5	0.230769	26	0.00794179	cds-YP_009724389.1	GGT	G	GCT	A
PL_1_25_21	2078	G	C	19	0	8	7	0.296296	27	0.00134354	cds-YP_009724389.1	GTT	V	CTT	L
PL_1_25_21	2081	G	A	19	0	6	6	0.230769	26	0.00610907	cds-YP_009724389.1	GTT	V	ATT	I
PL_1_25_21	2083	T	A	21	1	6	6	0.222222	27	0.00911685	cds-YP_009724389.1	GTT	V	GTA	V
PL_1_25_21	2232	C	T	17	13	10	0	0.37037	27	0.000288433	cds-YP_009724389.1	GCT	A	GTT	V
PL_1_25_21	2469	C	A	4	1	4	4	0.363636	11	0.00956938	cds-YP_009724389.1	GCC	A	GAC	D
PL_1_25_21	2597	T	C	11	1	12	4	0.521739	23	5.07e-06	cds-YP_009724389.1	TTG	L	CTG	L
PL_1_25_21	3037	C	T	0	0	13	2	1	13	2.67e-08	cds-YP_009724389.1	TTC	F	TTT	F
PL_1_25_21	3294	C	A	25	1	8	1	0.242424	33	0.000532189	cds-YP_009724389.1	CCT	P	CAT	H
PL_1_25_21	3295	T	G	26	2	8	1	0.235294	34	0.000626345	cds-YP_009724389.1	CCT	P	CCG	P
PL_1_25_21	3382	C	T	26	14	6	1	0.1875	32	0.00755932	cds-YP_009724389.1	TAC	Y	TAT	Y
PL_1_25_21	4425	A	G	23	5	5	0	0.178571	28	0.00702424	cds-YP_009724389.1	AAA	K	AGA	R
PL_1_25_21	5513	G	C	5	0	9	4	0.642857	14	7.14e-05	cds-YP_009724389.1	GTG	V	CTG	L
PL_1_25_21	5514	T	-N	14	4	9	0	0.473684	19	0.00233254	NA	NA	NA	NA	NA
PL_1_25_21	5518	G	C	6	1	8	3	0.533333	15	0.00021629	cds-YP_009724389.1	GTG	V	GTC	V
PL_1_25_21	5520	G	C	6	3	8	3	0.533333	15	0.00038067	cds-YP_009724389.1	TGT	C	TCT	S
PL_1_25_21	5522	A	T	7	4	7	3	0.5	14	0.00130515	cds-YP_009724389.1	AAA	K	TAA	*
PL_1_25_21	5524	A	T	7	4	7	2	0.5	14	0.00168582	cds-YP_009724389.1	AAA	K	AAT	N
PL_1_25_21	6287	T	A	17	9	8	0	0.32	25	0.000888309	cds-YP_009724389.1	TGG	W	AGG	R
PL_1_25_21	7351	T	A	13	7	6	0	0.315789	19	0.00517215	cds-YP_009724389.1	TCT	S	TCA	S
PL_1_25_21	7370	A	C	13	5	6	3	0.315789	19	0.00831601	cds-YP_009724389.1	ATT	I	CTT	L
PL_1_25_21	7769	C	A	10	0	5	0	0.333333	15	0.00276517	cds-YP_009724389.1	CAT	H	AAT	N
PL_1_25_21	7770	A	G	10	0	5	0	0.333333	15	0.00276517	cds-YP_009724389.1	CAT	H	CGT	R
PL_1_25_21	7770	A	+G	10	0	5	0	0.166667	30	0.00276517	NA	NA	NA	NA	NA
PL_1_25_21	7992	T	C	28	5	6	3	0.171429	35	0.00939054	cds-YP_009724389.1	TTA	L	TCA	S
PL_1_25_21	8034	T	G	44	8	5	0	0.102041	49	0.00959233	cds-YP_009724389.1	ATG	M	AGG	R
PL_1_25_21	8265	G	T	9	1	6	6	0.4	15	0.00215289	cds-YP_009724389.1	GGC	G	GTC	V
PL_1_25_21	8267	G	T	9	1	7	7	0.411765	17	0.000906479	cds-YP_009724389.1	GAT	D	TAT	Y
PL_1_25_21	9051	C	G	8	0	7	0	0.411765	17	0.000956946	cds-YP_009724389.1	CCA	P	CGA	R
PL_1_25_21	9054	T	A	14	0	7	0	0.333333	21	0.00360848	cds-YP_009724389.1	GTA	V	GAA	E
PL_1_25_21	9056	C	A	10	0	8	0	0.380952	21	0.00056899	cds-YP_009724389.1	CCA	P	ACA	T
PL_1_25_21	9057	C	G	8	0	13	0	0.619048	21	5.56e-06	cds-YP_009724389.1	CCA	P	CGA	R
PL_1_25_21	9199	T	C	15	8	6	6	0.285714	21	0.00388049	cds-YP_009724389.1	ACT	T	ACC	T
PL_1_25_21	9201	T	C	15	8	7	7	0.291667	24	0.00127477	cds-YP_009724389.1	TTT	F	TCT	S
PL_1_25_21	9203	G	T	20	9	6	6	0.222222	27	0.00568815	cds-YP_009724389.1	GAT	D	TAT	Y
PL_1_25_21	9206	T	A	20	9	6	6	0.230769	26	0.00634448	cds-YP_009724389.1	TCT	S	ACT	T
PL_1_25_21	9208	T	A	17	9	8	5	0.32	25	0.000888309	cds-YP_009724389.1	TCT	S	TCA	S
PL_1_25_21	9233	G	A	19	4	8	0	0.296296	27	0.00115822	cds-YP_009724389.1	GAA	E	AAA	K
PL_1_25_21	9234	A	T	19	3	7	0	0.269231	26	0.00248803	cds-YP_009724389.1	GAA	E	GTA	V
PL_1_25_21	9361	A	G	15	6	6	6	0.285714	21	0.0066622	cds-YP_009724389.1	ACA	T	ACG	T
PL_1_25_21	9362	C	T	16	6	6	6	0.272727	22	0.00608018	cds-YP_009724389.1	CCA	P	TCA	S
PL_1_25_21	9364	A	T	12	5	6	6	0.333333	18	0.00672443	cds-YP_009724389.1	CCA	P	CCT	P
PL_1_25_21	9367	A	T	12	5	6	6	0.333333	18	0.00672443	cds-YP_009724389.1	CTA	L	CTT	L
PL_1_25_21	9370	T	A	12	5	6	6	0.333333	18	0.00672443	cds-YP_009724389.1	ATT	I	ATA	I
PL_1_25_21	9397	A	T	10	2	5	4	0.277778	18	0.00796569	cds-YP_009724389.1	TCA	S	TCT	S
PL_1_25_21	10726	C	G	21	10	7	0	0.25	28	0.00393795	cds-YP_009724389.1	ACC	T	ACG	T
PL_1_25_21	10729	A	+G	17	1	7	0	0.304348	23	0.00646625	NA	NA	NA	NA	NA
PL_1_25_21	11137	T	+AAGAGACAG	24	7	6	0	0.171429	35	0.00791971	NA	NA	NA	NA	NA
PL_1_25_21	11208	C	T	31	13	6	0	0.157895	38	0.00428981	cds-YP_009724389.1	GCT	A	GTT	V
PL_1_25_21	11209	T	G	33	14	7	0	0.170732	41	0.00212813	cds-YP_009724389.1	GCT	A	GCG	A
PL_1_25_21	11212	T	+AAGAGA	34	12	6	0	0.130435	46	0.00877638	NA	NA	NA	NA	NA
PL_1_25_21	11213	T	C	28	12	7	0	0.189189	37	0.00193388	cds-YP_009724389.1	TTT	F	CTT	L
PL_1_25_21	11214	T	A	26	10	8	0	0.228571	35	0.000695939	cds-YP_009724389.1	TTT	F	TAT	Y
PL_1_25_21	11215	T	G	26	10	8	0	0.235294	34	0.000774355	cds-YP_009724389.1	TTT	F	TTG	L
PL_1_25_21	11264	T	G	33	7	7	0	0.175	40	0.000940952	cds-YP_009724389.1	TTG	L	GTG	V
PL_1_25_21	11267	G	T	32	6	8	0	0.2	40	0.000323452	cds-YP_009724389.1	GAT	D	TAT	Y
PL_1_25_21	11270	A	+AGAGACAG	40	6	7	0	0.109375	64	0.00197637	NA	NA	NA	NA	NA
PL_1_25_21	11333	G	+TGC	38	24	10	0	0.208333	48	0.000647279	NA	NA	NA	NA	NA
PL_1_25_21	11337	T	C	24	11	9	9	0.25	36	0.000166309	cds-YP_009724389.1	TTA	L	TCA	S
PL_1_25_21	11338	A	T	22	9	14	12	0.378378	37	1.44e-06	cds-YP_009724389.1	TTA	L	TTT	F
PL_1_25_21	11341	A	T	21	8	12	12	0.363636	33	1.14e-05	cds-YP_009724389.1	CTA	L	CTT	L
PL_1_25_21	11343	T	+AC	34	21	8	0	0.181818	44	0.0024526	NA	NA	NA	NA	NA
PL_1_25_21	11344	C	A	26	9	11	11	0.289474	38	4.6e-05	cds-YP_009724389.1	ATC	I	ATA	I
PL_1_25_21	11346	T	A	27	10	10	10	0.27027	37	0.00012616	cds-YP_009724389.1	CTT	L	CAT	H
PL_1_25_21	11348	A	C	29	12	8	8	0.216216	37	0.000885604	cds-YP_009724389.1	ATG	M	CTG	L
PL_1_25_21	11353	A	G	23	6	8	8	0.258065	31	0.000659096	cds-YP_009724389.1	ACA	T	ACG	T
PL_1_25_21	11386	A	T	12	1	5	5	0.277778	18	0.00940414	cds-YP_009724389.1	AGA	R	AGT	S
PL_1_25_21	11392	G	T	12	1	5	5	0.277778	18	0.00940414	cds-YP_009724389.1	TGG	W	TGT	C
PL_1_25_21	11632	T	A	23	4	6	3	0.2	30	0.00855501	cds-YP_009724389.1	TTT	F	TTA	L
PL_1_25_21	11634	G	T	24	4	6	3	0.2	30	0.00965888	cds-YP_009724389.1	TGT	C	TTT	F
PL_1_25_21	11911	A	+GAG	12	5	7	0	0.388889	18	0.00603617	NA	NA	NA	NA	NA
PL_1_25_21	11912	T	A	7	3	7	2	0.5	14	0.00130515	cds-YP_009724389.1	TCA	S	ACA	T
PL_1_25_21	11915	T	G	7	3	7	2	0.5	14	0.00130515	cds-YP_009724389.1	TCA	S	GCA	A
PL_1_25_21	12221	G	+C	26	13	8	0	0.258065	31	0.00410202	NA	NA	NA	NA	NA
PL_1_25_21	12223	G	C	16	6	6	6	0.26087	23	0.00608018	cds-YP_009724389.1	GTG	V	GTC	V
PL_1_25_21	12224	G	T	9	0	14	12	0.608696	23	1.21e-06	cds-YP_009724389.1	GCT	A	TCT	S
PL_1_25_21	12228	A	C	14	5	6	6	0.272727	22	0.00635779	cds-YP_009724389.1	AAA	K	ACA	T
PL_1_25_21	12230	T	C	9	0	5	5	0.263158	19	0.00719481	cds-YP_009724389.1	TCT	S	CCT	P
PL_1_25_21	12230	T	A	9	0	5	5	0.263158	19	0.00719481	cds-YP_009724389.1	TCT	S	ACT	T
PL_1_25_21	12441	T	A	13	7	6	1	0.315789	19	0.00706861	cds-YP_009724389.1	TTG	L	TAG	*
PL_1_25_21	12708	C	T	24	9	6	0	0.193548	31	0.00320525	cds-YP_009724389.1	GCA	A	GTA	V
PL_1_25_21	12713	C	A	25	9	7	0	0.21875	32	0.00187036	cds-YP_009724389.1	CGA	R	AGA	R
PL_1_25_21	12763	C	G	34	9	7	0	0.170732	41	0.00256627	cds-YP_009724389.1	GAC	D	GAG	E
PL_1_25_21	12766	T	G	32	8	7	0	0.179487	39	0.00223227	cds-YP_009724389.1	AAT	N	AAG	K
PL_1_25_21	12878	A	G	19	5	13	6	0.393939	33	7.32e-06	cds-YP_009724389.1	ATC	I	GTC	V
PL_1_25_21	13095	C	A	69	21	5	0	0.0649351	77	0.00892171	cds-YP_009724389.1	GCT	A	GAT	D
PL_1_25_21	13157	T	C	40	18	6	6	0.12766	47	0.00462554	cds-YP_009724389.1	TTG	L	CTG	L
PL_1_25_21	13177	T	C	29	4	12	12	0.292683	41	1.11e-05	cds-YP_009724389.1	ACT	T	ACC	T
PL_1_25_21	13178	G	T	30	4	12	12	0.285714	42	1.05e-05	cds-YP_009724389.1	GGT	G	TGT	C
PL_1_25_21	13181	C	+TCTT	42	16	7	0	0.118644	59	0.00329424	NA	NA	NA	NA	NA
PL_1_25_21	13183	G	T	31	7	8	8	0.186047	43	0.000506156	cds-YP_009724389.1	CAG	Q	CAT	H
PL_1_25_21	13184	G	A	32	7	9	9	0.209302	43	0.000222629	cds-YP_009724389.1	GCA	A	ACA	T
PL_1_25_21	13187	A	C	35	11	7	7	0.159091	44	0.00226344	cds-YP_009724389.1	ATA	I	CTA	L
PL_1_25_21	13375	T	+ATAAGAG	17	1	8	0	0.421053	19	0.0074587	NA	NA	NA	NA	NA
PL_1_25_21	13378	C	A	8	1	9	0	0.529412	17	0.000344298	cds-YP_009724389.1	ACC	T	ACA	T
PL_1_25_21	13899	T	+AAGA	14	4	6	0	0.230769	26	0.00475871	NA	NA	NA	NA	NA
PL_1_25_21	13901	A	+CAG	18	7	7	0	0.269231	26	0.00481256	NA	NA	NA	NA	NA
PL_1_25_21	14408	C	T	0	0	14	8	0.933333	15	2.12e-09	cds-YP_009724389.1	CCT	P	CTT	L
PL_1_25_21	14480	A	T	17	7	6	6	0.26087	23	0.00390856	cds-YP_009724389.1	CAC	H	CTC	L
PL_1_25_21	15315	C	T	17	6	6	6	0.26087	23	0.00348217	cds-YP_009724389.1	GCC	A	GCT	A
PL_1_25_21	15318	G	C	17	6	5	5	0.217391	23	0.00832693	cds-YP_009724389.1	ATG	M	ATC	I
PL_1_25_21	15326	T	C	22	7	5	5	0.185185	27	0.00977374	cds-YP_009724389.1	ATG	M	ACG	T
PL_1_25_21	15574	G	T	6	1	5	2	0.384615	13	0.00869565	cds-YP_009724389.1	GGT	G	TGT	C
PL_1_25_21	15583	A	C	5	1	5	0	0.5	10	0.00956938	cds-YP_009724389.1	ATT	I	CTT	L
PL_1_25_21	15584	T	A	5	1	5	0	0.5	10	0.00956938	cds-YP_009724389.1	ATT	I	AAT	N
PL_1_25_21	15585	T	G	4	0	5	0	0.555556	9	0.00619195	cds-YP_009724389.1	ATT	I	ATG	M
PL_1_25_21	16704	A	-NN	12	6	7	0	0.411765	17	0.00749317	NA	NA	NA	NA	NA
PL_1_25_21	16714	G	T	7	5	5	1	0.416667	12	0.00805861	cds-YP_009724389.1	GAC	D	TAC	Y
PL_1_25_21	16718	G	C	7	5	7	3	0.466667	15	0.00168582	cds-YP_009724389.1	AGA	R	ACA	T
PL_1_25_21	17014	G	T	9	1	9	0	0.5	18	0.000138778	cds-YP_009724389.1	GAT	D	TAT	Y
PL_1_25_21	17171	C	A	33	8	5	0	0.128205	39	0.00914434	cds-YP_009724389.1	GCC	A	GAC	D
PL_1_25_21	17175	T	G	34	8	8	0	0.190476	42	0.000584032	cds-YP_009724389.1	GCT	A	GCG	A
PL_1_25_21	17278	G	T	24	7	7	7	0.225806	31	0.00146122	cds-YP_009724389.1	GTG	V	TTG	L
PL_1_25_21	17311	A	+C	40	25	8	0	0.142857	56	0.00158709	NA	NA	NA	NA	NA
PL_1_25_21	17317	A	T	40	15	10	9	0.196078	51	0.00024094	cds-YP_009724389.1	AAT	N	TAT	Y
PL_1_25_21	17320	G	A	42	16	8	8	0.156863	51	0.00152511	cds-YP_009724389.1	GCA	A	ACA	T
PL_1_25_21	17323	T	C	37	16	6	6	0.136364	44	0.00799802	cds-YP_009724389.1	TTG	L	CTG	L
PL_1_25_21	17651	T	G	6	4	5	3	0.454545	11	0.00869565	cds-YP_009724389.1	TTT	F	TGT	C
PL_1_25_21	17653	A	T	6	4	6	3	0.5	12	0.00312152	cds-YP_009724389.1	AAA	K	TAA	*
PL_1_25_21	17654	A	T	7	5	6	3	0.461538	13	0.00455487	cds-YP_009724389.1	AAA	K	ATA	I
PL_1_25_21	18424	A	G	23	6	7	7	0.233333	30	0.00261406	cds-YP_009724389.1	AAT	N	GAT	D
PL_1_25_21	18492	A	T	15	3	5	2	0.227273	22	0.00405883	cds-YP_009724389.1	CCA	P	CCT	P
PL_1_25_21	18498	G	A	15	1	5	3	0.238095	21	0.00405883	cds-YP_009724389.1	ATG	M	ATA	I
PL_1_25_21	18752	A	-N	32	14	9	0	0.257143	35	0.00278946	NA	NA	NA	NA	NA
PL_1_25_21	18755	C	T	20	5	9	9	0.28125	32	0.000423151	cds-YP_009724389.1	CCG	P	CTG	L
PL_1_25_21	18762	G	A	21	2	6	6	0.2	30	0.00656961	cds-YP_009724389.1	ATG	M	ATA	I
PL_1_25_21	18763	A	C	24	5	6	6	0.2	30	0.00965888	cds-YP_009724389.1	ATT	I	CTT	L
PL_1_25_21	18923	A	T	35	12	6	5	0.146341	41	0.00674562	cds-YP_009724389.1	GAA	E	GTA	V
PL_1_25_21	18952	A	C	26	5	7	5	0.205882	34	0.00147375	cds-YP_009724389.1	ATT	I	CTT	L
PL_1_25_21	18999	A	T	18	1	5	0	0.208333	24	0.00672122	cds-YP_009724389.1	GCA	A	GCT	A
PL_1_25_21	19000	T	G	20	1	5	0	0.2	25	0.00755885	cds-YP_009724389.1	TTA	L	GTA	V
PL_1_25_21	19004	T	A	20	5	5	0	0.185185	27	0.00972808	cds-YP_009724389.1	TTA	L	TAA	*
PL_1_25_21	19008	A	+G	27	5	7	0	0.194444	36	0.00498622	NA	NA	NA	NA	NA
PL_1_25_21	19040	A	G	20	6	6	0	0.1875	32	0.00414639	cds-YP_009724389.1	AAC	N	AGC	S
PL_1_25_21	19040	A	C	20	6	6	6	0.1875	32	0.00414639	cds-YP_009724389.1	AAC	N	ACC	T
PL_1_25_21	20927	C	A	24	2	6	0	0.2	30	0.00495318	cds-YP_009724389.1	CCT	P	CAT	H
PL_1_25_21	20930	C	A	16	1	5	0	0.227273	22	0.00866261	cds-YP_009724389.1	ACG	T	AAG	K
PL_1_25_21	21423	G	A	3	0	6	0	0.666667	9	0.00216718	cds-YP_009724389.1	AGG	R	AGA	R
PL_1_25_21	21600	G	T	0	0	10	7	1	10	1.08e-05	cds-YP_009724390.1	AGT	S	ATT	I
PL_1_25_21	21664	T	C	5	4	7	7	0.583333	12	0.00228833	cds-YP_009724390.1	CGT	R	CGC	R
PL_1_25_21	21665	G	T	4	3	7	7	0.636364	11	0.00134608	cds-YP_009724390.1	GGT	G	TGT	C
PL_1_25_21	21668	G	C	5	4	7	7	0.583333	12	0.00228833	cds-YP_009724390.1	GTT	V	CTT	L
PL_1_25_21	21670	T	C	6	5	6	6	0.5	12	0.00686499	cds-YP_009724390.1	GTT	V	GTC	V
PL_1_25_21	21672	A	T	6	5	6	6	0.5	12	0.00686499	cds-YP_009724390.1	TAT	Y	TTT	F
PL_1_25_21	21673	T	A	5	4	7	7	0.583333	12	0.00228833	cds-YP_009724390.1	TAT	Y	TAA	*
PL_1_25_21	21677	C	A	4	3	6	6	0.6	10	0.00386997	cds-YP_009724390.1	CCT	P	ACT	T
PL_1_25_21	22266	T	C	12	8	6	0	0.333333	18	0.00262981	cds-YP_009724390.1	ATC	I	ACC	T
PL_1_25_21	22917	T	G	0	0	6	1	1	6	0.000124875	cds-YP_009724390.1	CTG	L	CGG	R
PL_1_25_21	23155	T	C	12	2	8	1	0.4	20	0.000482768	cds-YP_009724390.1	ACT	T	ACC	T
PL_1_25_21	23346	T	+ATAAGAGA	16	6	7	0	0.318182	22	0.00639753	NA	NA	NA	NA	NA
PL_1_25_21	23348	A	+G	20	6	12	0	0.545455	22	0.000846353	NA	NA	NA	NA	NA
PL_1_25_21	23403	A	G	0	0	14	0	1	14	1.29e-08	cds-YP_009724390.1	GAT	D	GGT	G
PL_1_25_21	24267	T	G	3	1	6	0	0.666667	9	0.00309598	cds-YP_009724390.1	ATG	M	AGG	R
PL_1_25_21	24814	T	G	6	4	7	0	0.538462	13	0.00356979	cds-YP_009724390.1	GAT	D	GAG	E
PL_1_25_21	24815	G	A	6	4	6	0	0.5	12	0.00686499	cds-YP_009724390.1	GGA	G	AGA	R
PL_1_25_21	24912	C	T	6	4	7	6	0.538462	13	0.00144928	cds-YP_009724390.1	ACA	T	ATA	I
PL_1_25_21	24914	G	C	3	1	7	7	0.7	10	0.000346717	cds-YP_009724390.1	GAC	D	CAC	H
PL_1_25_21	25362	G	C	1	1	7	7	0.777778	9	0.000699301	cds-YP_009724390.1	GGA	G	GCA	A
PL_1_25_21	25363	A	T	1	1	8	8	0.888889	9	0.000370218	cds-YP_009724390.1	GGA	G	GGT	G
PL_1_25_21	25368	A	T	0	0	8	8	0.888889	9	7.77e-05	cds-YP_009724390.1	AAA	K	ATA	I
PL_1_25_21	25440	G	T	0	0	5	0	1	5	0.000777001	cds-YP_009724391.1	AAG	K	AAT	N
PL_1_25_21	25881	A	C	8	7	6	6	0.428571	14	0.00797101	cds-YP_009724391.1	GTA	V	GTC	V
PL_1_25_21	25882	A	T	7	6	7	7	0.5	14	0.00289855	cds-YP_009724391.1	ACT	T	TCT	S
PL_1_25_21	25953	T	A	2	0	5	0	0.714286	7	0.00699301	cds-YP_009724391.1	GGT	G	GGA	G
PL_1_25_21	26251	T	G	17	11	5	2	0.185185	27	0.00917662	cds-YP_009724392.1	TCA	S	GCA	A
PL_1_25_21	26251	T	C	17	11	5	5	0.185185	27	0.00917662	cds-YP_009724392.1	TCA	S	CCA	P
PL_1_25_21	28191	G	T	9	2	5	1	0.357143	14	0.00719481	cds-YP_009724396.1	GTG	V	TTG	L
PL_1_25_21	28272	A	T	8	4	7	4	0.466667	15	0.000956946	NA	NA	NA	NA	NA
PL_1_25_21	28373	G	C	10	2	5	2	0.333333	15	0.00925047	cds-YP_009724397.2	GGG	G	CGG	R
PL_1_25_21	28374	G	T	8	1	5	2	0.384615	13	0.00639103	cds-YP_009724397.2	GGG	G	GTG	V
PL_1_25_21	28499	A	G	9	3	5	0	0.294118	17	0.0099416	cds-YP_009724397.2	ACC	T	GCC	A
PL_1_25_21	28500	C	T	8	2	5	0	0.384615	13	0.00757455	cds-YP_009724397.2	ACC	T	ATC	I
PL_1_25_21	28501	C	G	9	3	8	0	0.4	20	0.000497102	cds-YP_009724397.2	ACC	T	ACG	T
PL_1_25_21	28502	A	T	11	3	8	0	0.421053	19	0.000982801	cds-YP_009724397.2	AAT	N	TAT	Y
PL_1_25_21	28508	A	+G	18	2	8	0	0.4	20	0.00724775	NA	NA	NA	NA	NA
PL_1_25_21	28603	C	T	3	1	9	9	0.75	12	0.000107686	cds-YP_009724397.2	TTC	F	TTT	F
PL_1_25_21	28679	G	T	4	4	5	5	0.454545	11	0.00619195	cds-YP_009724397.2	GAG	E	TAG	*
PL_1_25_21	28681	G	T	2	2	4	4	0.363636	11	0.00490196	cds-YP_009724397.2	GAG	E	GAT	D
PL_1_25_21	28681	G	C	2	2	5	5	0.454545	11	0.00180599	cds-YP_009724397.2	GAG	E	GAC	D
PL_1_25_21	28820	T	C	0	0	5	5	1	5	0.00793651	cds-YP_009724397.2	TCT	S	CCT	P
PL_1_25_21	28821	C	T	0	0	5	5	1	5	0.00793651	cds-YP_009724397.2	TCT	S	TTT	F
PL_1_25_21	28822	T	G	0	0	5	5	1	5	0.00793651	cds-YP_009724397.2	TCT	S	TCG	S
PL_1_25_21	28827	G	T	0	0	5	5	1	5	0.00793651	cds-YP_009724397.2	CGT	R	CTT	L
PL_1_25_21	28830	C	A	0	0	5	5	1	5	0.00793651	cds-YP_009724397.2	TCC	S	TAC	Y
PL_1_25_21	28958	C	A	1	1	5	2	0.833333	6	0.004662	cds-YP_009724397.2	CAG	Q	AAG	K
PL_1_25_21	28959	A	G	1	1	5	2	0.833333	6	0.004662	cds-YP_009724397.2	CAG	Q	CGG	R
PL_1_25_21	29279	G	C	7	7	6	0	0.461538	13	0.00361248	cds-YP_009724397.2	GCC	A	CCC	P
PL_1_25_21	29280	C	T	5	5	7	0	0.583333	12	0.000668896	cds-YP_009724397.2	GCC	A	GTC	V
PL_1_25_21	29282	A	T	5	5	7	0	0.583333	12	0.000668896	cds-YP_009724397.2	ATC	I	TTC	F
PL_1_27_21	241	C	T	0	0	16	8	1	16	8.57e-10	NA	NA	NA	NA	NA
PL_1_27_21	485	T	G	5	1	5	2	0.5	10	0.00956938	cds-YP_009724389.1	TCG	S	GCG	A
PL_1_27_21	486	C	T	3	1	8	4	0.727273	11	0.000152555	cds-YP_009724389.1	TCG	S	TTG	L
PL_1_27_21	488	G	T	6	1	7	3	0.538462	13	0.00144928	cds-YP_009724389.1	GAT	D	TAT	Y
PL_1_27_21	490	T	+AAGAGACA	13	6	9	0	0.5625	16	0.00399844	NA	NA	NA	NA	NA
PL_1_27_21	962	G	T	3	1	4	4	0.307692	13	0.00584795	cds-YP_009724389.1	GAA	E	TAA	*
PL_1_27_21	962	G	A	3	1	6	6	0.461538	13	0.00083212	cds-YP_009724389.1	GAA	E	AAA	K
PL_1_27_21	963	A	T	3	1	5	5	0.416667	12	0.00212653	cds-YP_009724389.1	GAA	E	GTA	V
PL_1_27_21	963	A	C	3	1	4	4	0.333333	12	0.00584795	cds-YP_009724389.1	GAA	E	GCA	A
PL_1_27_21	1336	T	A	1	0	6	0	0.857143	7	0.002331	cds-YP_009724389.1	TGT	C	TGA	*
PL_1_27_21	2597	T	C	8	1	10	3	0.555556	18	5.16e-05	cds-YP_009724389.1	TTG	L	CTG	L
PL_1_27_21	2848	A	C	15	9	6	6	0.285714	21	0.00505366	cds-YP_009724389.1	ACA	T	ACC	T
PL_1_27_21	3839	G	T	2	0	5	4	0.714286	7	0.00699301	cds-YP_009724389.1	GAA	E	TAA	*
PL_1_27_21	3841	A	T	7	2	6	4	0.461538	13	0.00361248	cds-YP_009724389.1	GAA	E	GAT	D
PL_1_27_21	3843	T	A	8	2	7	4	0.466667	15	0.00191185	cds-YP_009724389.1	ATG	M	AAG	K
PL_1_27_21	4007	T	A	2	0	6	3	0.75	8	0.000515996	cds-YP_009724389.1	TTC	F	ATC	I
PL_1_27_21	4007	T	+CA	2	0	4	0	0.285714	14	0.00386997	NA	NA	NA	NA	NA
PL_1_27_21	5192	C	A	17	5	8	0	0.32	25	0.000422718	cds-YP_009724389.1	CTG	L	ATG	M
PL_1_27_21	5193	T	G	20	5	6	0	0.222222	27	0.00414639	cds-YP_009724389.1	CTG	L	CGG	R
PL_1_27_21	5193	T	+AAGAGACAG	20	5	5	0	0.138889	36	0.00972808	NA	NA	NA	NA	NA
PL_1_27_21	5449	T	A	13	3	5	2	0.238095	21	0.00890091	cds-YP_009724389.1	GTT	V	GTA	V
PL_1_27_21	6569	A	+G	12	0	8	0	0.444444	18	0.00326279	NA	NA	NA	NA	NA
PL_1_27_21	6752	C	+T	24	10	7	0	0.241379	29	0.00770799	NA	NA	NA	NA	NA
PL_1_27_21	6755	G	C	16	2	8	8	0.333333	24	0.00115502	cds-YP_009724389.1	GTT	V	CTT	L
PL_1_27_21	6756	T	+C	22	9	7	0	0.25	28	0.0067299	NA	NA	NA	NA	NA
PL_1_27_21	6759	G	A	16	2	8	8	0.333333	24	0.00115502	cds-YP_009724389.1	TGT	C	TAT	Y
PL_1_27_21	6763	T	A	22	8	6	6	0.214286	28	0.00377511	cds-YP_009724389.1	ACT	T	ACA	T
PL_1_27_21	6764	A	C	22	8	5	5	0.185185	27	0.00977374	cds-YP_009724389.1	AAT	N	CAT	H
PL_1_27_21	7656	T	G	14	5	6	0	0.272727	22	0.00475871	cds-YP_009724389.1	TTT	F	TGT	C
PL_1_27_21	7660	T	A	15	6	7	0	0.318182	22	0.00271172	cds-YP_009724389.1	ATT	I	ATA	I
PL_1_27_21	7663	T	A	13	5	8	1	0.380952	21	0.00114815	cds-YP_009724389.1	AGT	S	AGA	R
PL_1_27_21	7666	T	C	13	5	8	1	0.380952	21	0.00114815	cds-YP_009724389.1	GAT	D	GAC	D
PL_1_27_21	7667	G	A	13	5	7	0	0.35	20	0.00287342	cds-YP_009724389.1	GAA	E	AAA	K
PL_1_27_21	7668	A	G	13	5	7	0	0.35	20	0.00287342	cds-YP_009724389.1	GAA	E	GGA	G
PL_1_27_21	7817	C	G	6	2	7	7	0.538462	13	0.00144928	cds-YP_009724389.1	CTC	L	GTC	V
PL_1_27_21	7823	C	T	7	2	8	8	0.533333	15	0.000611791	cds-YP_009724389.1	CAT	H	TAT	Y
PL_1_27_21	7826	T	A	7	2	7	7	0.466667	15	0.00130515	cds-YP_009724389.1	TTT	F	ATT	I
PL_1_27_21	7827	T	C	8	3	6	6	0.428571	14	0.00505747	cds-YP_009724389.1	TTT	F	TCT	S
PL_1_27_21	7942	T	A	3	0	5	0	0.625	8	0.00481596	cds-YP_009724389.1	GTT	V	GTA	V
PL_1_27_21	7945	C	A	3	0	5	0	0.555556	9	0.00481596	cds-YP_009724389.1	TAC	Y	TAA	*
PL_1_27_21	8124	T	C	21	11	6	0	0.214286	28	0.00533108	cds-YP_009724389.1	CTT	L	CCT	P
PL_1_27_21	8125	T	A	21	11	7	0	0.25	28	0.00240758	cds-YP_009724389.1	CTT	L	CTA	L
PL_1_27_21	8311	C	G	1	0	4	2	0.571429	7	0.004995	cds-YP_009724389.1	AAC	N	AAG	K
PL_1_27_21	8620	T	G	6	4	6	0	0.5	12	0.00686499	cds-YP_009724389.1	GCT	A	GCG	A
PL_1_27_21	8732	A	T	14	4	5	5	0.263158	19	0.00609791	cds-YP_009724389.1	ACA	T	TCA	S
PL_1_27_21	8734	A	T	16	6	5	5	0.238095	21	0.00866261	cds-YP_009724389.1	ACA	T	ACT	T
PL_1_27_21	8735	G	T	11	0	6	6	0.3	20	0.00115259	cds-YP_009724389.1	GAT	D	TAT	Y
PL_1_27_21	8947	C	T	8	1	8	1	0.5	16	0.000546826	cds-YP_009724389.1	AAC	N	AAT	N
PL_1_27_21	10145	T	A	7	1	5	3	0.416667	12	0.00805861	cds-YP_009724389.1	TGG	W	AGG	R
PL_1_27_21	10146	G	C	6	0	5	3	0.416667	12	0.00572278	cds-YP_009724389.1	TGG	W	TCG	S
PL_1_27_21	10726	C	A	12	7	6	0	0.333333	18	0.00672443	cds-YP_009724389.1	ACC	T	ACA	T
PL_1_27_21	10727	A	G	12	7	6	0	0.333333	18	0.00672443	cds-YP_009724389.1	ACA	T	GCA	A
PL_1_27_21	10831	T	A	8	2	6	6	0.428571	14	0.00505747	cds-YP_009724389.1	ATT	I	ATA	I
PL_1_27_21	11604	T	G	21	5	6	2	0.222222	27	0.00435658	cds-YP_009724389.1	ATG	M	AGG	R
PL_1_27_21	11605	G	A	21	5	7	3	0.25	28	0.001906	cds-YP_009724389.1	ATG	M	ATA	I
PL_1_27_21	11607	T	A	19	4	8	4	0.296296	27	0.000573234	cds-YP_009724389.1	CTA	L	CAA	Q
PL_1_27_21	11608	A	G	20	4	8	4	0.285714	28	0.000702212	cds-YP_009724389.1	CTA	L	CTG	L
PL_1_27_21	13164	C	G	30	9	6	0	0.162162	37	0.00648183	cds-YP_009724389.1	ACA	T	AGA	R
PL_1_27_21	13167	A	+G	34	4	6	0	0.133333	45	0.00944294	NA	NA	NA	NA	NA
PL_1_27_21	14408	C	T	1	1	7	0	0.875	8	0.000411353	cds-YP_009724389.1	CCT	P	CTT	L
PL_1_27_21	14547	G	A	0	0	5	3	0.714286	7	0.00126263	cds-YP_009724389.1	AAG	K	AAA	K
PL_1_27_21	14730	G	C	9	2	5	1	0.3125	16	0.00616698	cds-YP_009724389.1	AAG	K	AAC	N
PL_1_27_21	15854	T	C	8	1	6	6	0.4	15	0.00331387	cds-YP_009724389.1	CTT	L	CCT	P
PL_1_27_21	16021	T	+C	34	7	8	0	0.140351	57	0.000750034	NA	NA	NA	NA	NA
PL_1_27_21	16026	A	C	26	5	8	4	0.235294	34	0.00034218	cds-YP_009724389.1	TTA	L	TTC	F
PL_1_27_21	16033	G	C	22	6	5	5	0.172414	29	0.00718333	cds-YP_009724389.1	GAT	D	CAT	H
PL_1_27_21	16035	T	C	23	7	5	5	0.178571	28	0.00874493	cds-YP_009724389.1	GAT	D	GAC	D
PL_1_27_21	16921	T	G	17	5	5	0	0.227273	22	0.00832693	cds-YP_009724389.1	TCA	S	GCA	A
PL_1_27_21	17014	G	T	21	8	10	3	0.322581	31	0.000152543	cds-YP_009724389.1	GAT	D	TAT	Y
PL_1_27_21	18945	A	G	14	6	5	1	0.25	20	0.00758048	cds-YP_009724389.1	GAA	E	GAG	E
PL_1_27_21	18945	A	+GAGACAG	14	6	5	0	0.172414	29	0.00758048	NA	NA	NA	NA	NA
PL_1_27_21	19108	A	T	7	2	5	5	0.416667	12	0.00981048	cds-YP_009724389.1	AGT	S	TGT	C
PL_1_27_21	23403	A	G	0	0	8	3	1	8	7.94e-06	cds-YP_009724390.1	GAT	D	GGT	G
PL_1_27_21	25467	T	C	6	2	5	1	0.454545	11	0.00702341	cds-YP_009724391.1	CCT	P	CCC	P
PL_1_27_21	25563	G	T	4	0	9	2	0.692308	13	1.36e-05	cds-YP_009724391.1	CAG	Q	CAT	H
PL_1_27_21	26462	T	+G	21	8	8	0	0.275862	29	0.0025975	NA	NA	NA	NA	NA
PL_1_27_21	26466	G	C	13	0	7	7	0.35	20	0.00105284	cds-YP_009724392.1	CTG	L	CTC	L
PL_1_27_21	26467	G	T	13	0	7	7	0.35	20	0.00105284	cds-YP_009724392.1	GTC	V	TTC	F
PL_1_27_21	26469	C	A	13	0	8	8	0.380952	21	0.000451219	cds-YP_009724392.1	GTC	V	GTA	V
PL_1_27_21	26472	A	C	13	0	7	7	0.35	20	0.00105284	cds-YP_009724392.1	TAA	*	TAC	Y
PL_1_27_21	27143	C	A	12	3	5	0	0.294118	17	0.00727428	cds-YP_009724393.1	AAC	N	AAA	K
PL_1_27_21	27145	C	G	12	3	5	0	0.294118	17	0.00727428	cds-YP_009724393.1	ACA	T	AGA	R
PL_1_27_21	27150	C	A	12	3	5	0	0.294118	17	0.00727428	cds-YP_009724393.1	CAT	H	AAT	N
PL_1_27_21	27151	A	G	12	3	5	0	0.294118	17	0.00727428	cds-YP_009724393.1	CAT	H	CGT	R
PL_1_27_21	27510	A	T	4	1	6	5	0.545455	11	0.00281452	cds-YP_009724395.1	ACA	T	ACT	T
PL_1_27_21	27511	T	G	5	2	6	5	0.545455	11	0.00457666	cds-YP_009724395.1	TAC	Y	GAC	D
PL_1_27_21	28104	A	C	7	5	5	0	0.416667	12	0.00805861	cds-YP_009724396.1	ATT	I	CTT	L
PL_1_27_21	28107	C	+T	17	9	8	0	0.421053	19	0.0074587	NA	NA	NA	NA	NA
PL_1_27_21	28108	A	C	8	5	5	0	0.384615	13	0.0090312	cds-YP_009724396.1	CAG	Q	CCG	P
PL_1_27_21	28136	T	C	3	2	5	2	0.625	8	0.00481596	cds-YP_009724396.1	GTT	V	GTC	V
PL_1_27_21	28138	C	G	4	3	5	1	0.555556	9	0.00812693	cds-YP_009724396.1	TCC	S	TGC	C
PL_1_27_21	28270	T	-N	14	1	8	0	0.363636	22	0.00220518	NA	NA	NA	NA	NA
PL_1_27_21	28280	G	C	10	1	6	0	0.375	16	0.00245447	cds-YP_009724397.2	GAT	D	CAT	H
PL_1_27_21	28281	A	T	10	1	6	0	0.375	16	0.00245447	cds-YP_009724397.2	GAT	D	GTT	V
PL_1_27_21	28282	T	A	10	1	7	1	0.411765	17	0.000428562	cds-YP_009724397.2	GAT	D	GAA	E
PL_1_27_21	28708	C	T	4	1	5	0	0.555556	9	0.00374454	cds-YP_009724397.2	CAC	H	CAT	H
PL_1_27_21	29177	C	A	3	2	5	0	0.555556	9	0.00904977	cds-YP_009724397.2	CCG	P	ACG	T
PL_1_27_21	29180	C	G	3	2	5	0	0.625	8	0.00904977	cds-YP_009724397.2	CAA	Q	GAA	E
PL_1_27_21	29521	A	G	19	11	6	4	0.24	25	0.00685712	cds-YP_009724397.2	TCA	S	TCG	S
PL_1_27_21	29685	T	+C	15	13	12	0	0.705882	17	0.00113333	NA	NA	NA	NA	NA
PL_1_27_21	29687	A	T	4	3	10	9	0.714286	14	3.33e-05	NA	NA	NA	NA	NA
PL_1_27_21	29690	G	C	5	3	11	10	0.6875	16	2.26e-05	NA	NA	NA	NA	NA
PL_1_27_21	29692	G	C	5	3	11	10	0.6875	16	2.26e-05	NA	NA	NA	NA	NA
PL_1_27_21	29694	A	T	5	3	7	6	0.4375	16	0.000507439	NA	NA	NA	NA	NA
PL_1_27_21	29694	A	C	5	3	4	4	0.25	16	0.00842809	NA	NA	NA	NA	NA
PL_1_27_21	29698	T	C	8	7	7	6	0.466667	15	0.00412294	NA	NA	NA	NA	NA
PL_1_31_21	5587	T	A	4	2	6	4	0.545455	11	0.00386997	cds-YP_009724389.1	CTT	L	CTA	L
PL_1_31_21	5588	T	G	4	2	7	4	0.636364	11	0.00193498	cds-YP_009724389.1	TCT	S	GCT	A
PL_1_31_21	8248	T	A	8	4	5	2	0.384615	13	0.0090312	cds-YP_009724389.1	TCT	S	TCA	S
PL_1_31_21	8264	G	T	7	6	5	1	0.416667	12	0.00981048	cds-YP_009724389.1	GGC	G	TGC	C
PL_1_31_21	8947	C	T	3	2	10	1	0.769231	13	1.43e-05	cds-YP_009724389.1	AAC	N	AAT	N
PL_1_31_21	11850	T	C	9	3	6	5	0.4	15	0.00256958	cds-YP_009724389.1	ATG	M	ACG	T
PL_1_31_21	13166	C	G	19	6	5	0	0.208333	24	0.00656838	cds-YP_009724389.1	CAC	H	GAC	D
PL_1_31_21	14408	C	T	0	0	5	0	1	5	0.00396825	cds-YP_009724389.1	CCT	P	CTT	L
PL_1_31_21	17014	G	T	5	2	9	2	0.642857	14	0.00013993	cds-YP_009724389.1	GAT	D	TAT	Y
PL_1_31_21	17115	T	A	12	9	6	0	0.333333	18	0.00953079	cds-YP_009724389.1	ATT	I	ATA	I
PL_1_31_21	18424	A	G	0	0	5	0	1	5	0.00126263	cds-YP_009724389.1	AAT	N	GAT	D
PL_1_31_21	22502	C	A	0	0	5	0	0.833333	6	0.00396825	cds-YP_009724390.1	CAA	Q	AAA	K
PL_1_31_21	22505	A	G	0	0	6	0	1	6	0.0021645	cds-YP_009724390.1	ACT	T	GCT	A
PL_1_31_21	23403	A	G	0	0	8	4	0.888889	9	4.91e-06	cds-YP_009724390.1	GAT	D	GGT	G
PL_1_31_21	25059	T	C	2	0	5	0	0.714286	7	0.00699301	cds-YP_009724390.1	TTA	L	TCA	S
PL_1_31_21	25563	G	T	0	0	6	0	1	6	8.08e-05	cds-YP_009724391.1	CAG	Q	CAT	H
PL_1_31_21	29277	G	C	5	3	5	0	0.5	10	0.00474308	cds-YP_009724397.2	GGT	G	GCT	A
PL_1_31_21	29280	C	T	7	5	7	2	0.5	14	0.0021989	cds-YP_009724397.2	GCC	A	GTC	V
PL_11_29_2020	14033	A	T	0	0	6	0	1	6	0.0021645	cds-YP_009724389.1	AAT	N	ATT	I
PL_2_1_21	241	C	T	0	0	4	1	1	4	0.00793651	NA	NA	NA	NA	NA
PL_2_1_21	2160	A	T	2	0	5	2	0.714286	7	0.00699301	cds-YP_009724389.1	GAA	E	GTA	V
PL_2_1_21	2164	G	C	2	0	5	2	0.714286	7	0.00699301	cds-YP_009724389.1	GAG	E	GAC	D
PL_2_1_21	3037	C	T	0	0	6	2	1	6	0.000333	cds-YP_009724389.1	TTC	F	TTT	F
PL_2_1_21	5775	A	C	5	1	5	1	0.454545	11	0.00748908	cds-YP_009724389.1	AAA	K	ACA	T
PL_2_1_21	6835	T	A	9	4	5	0	0.3125	16	0.0084353	cds-YP_009724389.1	ATT	I	ATA	I
PL_2_1_21	12878	A	G	9	3	5	1	0.357143	14	0.0084353	cds-YP_009724389.1	ATC	I	GTC	V
PL_2_1_21	12939	T	A	12	2	7	3	0.368421	19	0.00186772	cds-YP_009724389.1	GTG	V	GAG	E
PL_2_1_21	12940	G	C	12	2	7	3	0.368421	19	0.00186772	cds-YP_009724389.1	GTG	V	GTC	V
PL_2_1_21	17519	T	G	2	0	6	0	0.75	8	0.0034965	cds-YP_009724389.1	CTT	L	CGT	R
PL_2_1_21	17521	A	G	2	0	8	0	0.8	10	0.000221141	cds-YP_009724389.1	ATG	M	GTG	V
PL_2_1_21	17523	G	A	5	0	6	0	0.545455	11	0.00619195	cds-YP_009724389.1	ATG	M	ATA	I
PL_2_1_21	17524	A	T	2	0	8	0	0.8	10	0.000221141	cds-YP_009724389.1	AAA	K	TAA	*
PL_2_1_21	17527	A	G	4	0	7	0	0.636364	11	0.00193498	cds-YP_009724389.1	ACT	T	GCT	A
PL_2_1_21	17528	C	A	2	0	7	0	0.777778	9	0.000464396	cds-YP_009724389.1	ACT	T	AAT	N
PL_2_1_21	17529	T	G	2	0	9	0	0.818182	11	0.000110571	cds-YP_009724389.1	ACT	T	ACG	T
PL_2_1_21	17531	T	C	2	0	8	0	0.8	10	0.000221141	cds-YP_009724389.1	ATA	I	ACA	T
PL_2_1_21	23403	A	G	0	0	7	1	1	7	8.74e-05	cds-YP_009724390.1	GAT	D	GGT	G
PL_2_1_21	24349	T	C	0	0	4	0	1	4	0.0047619	cds-YP_009724390.1	AGT	S	AGC	S
PL_2_1_21	27316	A	C	5	3	6	6	0.545455	11	0.00851393	cds-YP_009724394.1	AAT	N	CAT	H
PL_2_1_21	28076	C	+T	1	0	4	0	0.444444	9	0.00699301	NA	NA	NA	NA	NA
PL_2_1_21	28080	G	T	1	0	5	0	0.833333	6	0.002997	cds-YP_009724396.1	GAT	D	TAT	Y
PL_2_1_21	28086	G	A	1	0	5	0	0.833333	6	0.002997	cds-YP_009724396.1	GCT	A	ACT	T
PL_2_1_21	28088	T	A	1	0	5	0	0.833333	6	0.002997	cds-YP_009724396.1	GCT	A	GCA	A
PL_2_10_21	9924	C	A	0	0	6	0	1	6	0.0021645	cds-YP_009724389.1	GCA	A	GAA	E
PL_2_10_21	9925	A	C	0	0	5	0	1	5	0.00396825	cds-YP_009724389.1	GCA	A	GCC	A
PL_2_10_21	9927	T	G	0	0	6	0	1	6	0.0021645	cds-YP_009724389.1	ATG	M	AGG	R
PL_2_15_21	241	C	T	0	0	7	1	1	7	8.74e-05	NA	NA	NA	NA	NA
PL_2_15_21	665	C	T	5	5	9	0	0.642857	14	0.000289855	cds-YP_009724389.1	CAT	H	TAT	Y
PL_2_15_21	670	T	A	5	4	9	0	0.642857	14	0.0001999	cds-YP_009724389.1	AGT	S	AGA	R
PL_2_15_21	671	T	G	3	2	9	0	0.75	12	0.00016826	cds-YP_009724389.1	TAC	Y	GAC	D
PL_2_15_21	673	C	+A	12	2	10	0	0.769231	13	0.00493141	NA	NA	NA	NA	NA
PL_2_15_21	860	G	T	6	0	5	5	0.294118	17	0.00229422	cds-YP_009724389.1	GAG	E	TAG	*
PL_2_15_21	860	G	A	6	0	6	6	0.352941	17	0.00083426	cds-YP_009724389.1	GAG	E	AAG	K
PL_2_15_21	861	A	T	8	2	6	6	0.4	15	0.00223287	cds-YP_009724389.1	GAG	E	GTG	V
PL_2_15_21	862	G	A	6	0	8	8	0.533333	15	0.000165398	cds-YP_009724389.1	GAG	E	GAA	E
PL_2_15_21	864	G	A	6	0	5	5	0.384615	13	0.00702341	cds-YP_009724389.1	TGC	C	TAC	Y
PL_2_15_21	2636	C	A	0	0	5	0	0.714286	7	0.0021645	cds-YP_009724389.1	CTC	L	ATC	I
PL_2_15_21	2638	C	A	1	0	8	1	0.888889	9	8.32e-06	cds-YP_009724389.1	CTC	L	CTA	L
PL_2_15_21	2639	G	C	0	0	8	2	0.888889	9	1.36e-06	cds-YP_009724389.1	GAA	E	CAA	Q
PL_2_15_21	2641	A	G	2	0	7	1	0.777778	9	7.49e-05	cds-YP_009724389.1	GAA	E	GAG	E
PL_2_15_21	3037	C	T	0	0	4	1	1	4	0.00793651	cds-YP_009724389.1	TTC	F	TTT	F
PL_2_15_21	3064	A	G	0	0	4	1	1	4	0.00793651	cds-YP_009724389.1	GAA	E	GAG	E
PL_2_15_21	7487	A	G	0	0	5	0	1	5	0.00793651	cds-YP_009724389.1	ACT	T	GCT	A
PL_2_15_21	8947	C	T	0	0	7	2	1	7	0.000582751	cds-YP_009724389.1	AAC	N	AAT	N
PL_2_15_21	10319	C	T	7	1	5	4	0.416667	12	0.00555766	cds-YP_009724389.1	CTT	L	TTT	F
PL_2_15_21	15360	C	T	3	2	5	0	0.5	10	0.00653595	cds-YP_009724389.1	CGC	R	CGT	R
PL_2_15_21	17382	T	+GA	3	2	5	0	0.5	10	0.00904977	NA	NA	NA	NA	NA
PL_2_15_21	23403	A	G	0	0	8	1	1	8	7.77e-05	cds-YP_009724390.1	GAT	D	GGT	G
PL_2_15_21	24731	C	A	5	2	5	2	0.454545	11	0.00956938	cds-YP_009724390.1	CCT	P	ACT	T
PL_2_15_21	24733	T	A	5	2	5	2	0.454545	11	0.00956938	cds-YP_009724390.1	CCT	P	CCA	P
PL_2_15_21	24734	C	G	5	2	6	2	0.545455	11	0.00457666	cds-YP_009724390.1	CAT	H	GAT	D
PL_2_15_21	26859	A	G	0	0	5	5	1	5	0.00793651	cds-YP_009724393.1	AAT	N	GAT	D
PL_2_17_21	4340	A	C	13	3	5	2	0.277778	18	0.00701284	cds-YP_009724389.1	ATT	I	CTT	L
PL_2_17_21	8140	C	T	0	0	5	2	1	5	0.00396825	cds-YP_009724389.1	TCC	S	TCT	S
PL_2_17_21	14408	C	T	0	0	6	1	1	6	0.00108225	cds-YP_009724389.1	CCT	P	CTT	L
PL_2_17_21	23403	A	G	0	0	9	3	1	9	5.95e-06	cds-YP_009724390.1	GAT	D	GGT	G
PL_2_17_21	24321	A	T	0	0	4	1	1	4	0.00793651	cds-YP_009724390.1	CAA	Q	CTA	L
PL_2_17_21	24323	A	T	0	0	4	1	1	4	0.00793651	cds-YP_009724390.1	AAA	K	TAA	*
PL_2_17_21	25363	A	T	1	0	4	0	0.8	5	0.004995	cds-YP_009724390.1	GGA	G	GGT	G
PL_2_17_21	25368	A	T	1	0	4	0	0.8	5	0.004995	cds-YP_009724390.1	AAA	K	ATA	I
PL_2_3_21	235	A	C	12	7	6	1	0.333333	18	0.0056899	NA	NA	NA	NA	NA
PL_2_3_21	236	G	T	11	6	6	1	0.333333	18	0.00448295	NA	NA	NA	NA	NA
PL_2_3_21	237	G	T	11	6	6	1	0.352941	17	0.00532351	NA	NA	NA	NA	NA
PL_2_3_21	238	T	A	10	5	6	1	0.375	16	0.00411132	NA	NA	NA	NA	NA
PL_2_3_21	240	T	A	10	5	6	1	0.375	16	0.00493359	NA	NA	NA	NA	NA
PL_2_3_21	241	C	T	7	2	11	6	0.611111	18	2.64e-05	NA	NA	NA	NA	NA
PL_2_3_21	2395	C	T	2	2	5	1	0.714286	7	0.00480769	cds-YP_009724389.1	GTC	V	GTT	V
PL_2_3_21	3213	A	C	9	1	6	2	0.4	15	0.00372146	cds-YP_009724389.1	GAT	D	GCT	A
PL_2_3_21	3214	T	-N	15	3	7	0	0.35	20	0.00758582	NA	NA	NA	NA	NA
PL_2_3_21	3219	A	T	13	1	6	2	0.315789	19	0.0033311	cds-YP_009724389.1	CAA	Q	CTA	L
PL_2_3_21	3221	C	T	14	2	5	1	0.263158	19	0.00951743	cds-YP_009724389.1	CAA	Q	TAA	*
PL_2_3_21	4279	T	G	8	2	5	0	0.384615	13	0.0090312	cds-YP_009724389.1	ACT	T	ACG	T
PL_2_3_21	5276	G	T	3	3	6	6	0.666667	9	0.00452489	cds-YP_009724389.1	GAT	D	TAT	Y
PL_2_3_21	8204	G	T	11	5	6	6	0.352941	17	0.00532351	cds-YP_009724389.1	GAA	E	TAA	*
PL_2_3_21	8301	A	C	4	1	6	6	0.6	10	0.0020803	cds-YP_009724389.1	AAA	K	ACA	T
PL_2_3_21	8302	A	T	4	1	6	6	0.6	10	0.00281452	cds-YP_009724389.1	AAA	K	AAT	N
PL_2_3_21	8306	G	A	4	1	5	5	0.555556	9	0.00619195	cds-YP_009724389.1	GAA	E	AAA	K
PL_2_3_21	8307	A	T	4	1	5	5	0.5	10	0.00619195	cds-YP_009724389.1	GAA	E	GTA	V
PL_2_3_21	8309	A	C	4	1	5	5	0.555556	9	0.00619195	cds-YP_009724389.1	AAC	N	CAC	H
PL_2_3_21	8314	G	C	4	1	5	5	0.555556	9	0.00812693	cds-YP_009724389.1	ATG	M	ATC	I
PL_2_3_21	11220	T	A	15	5	5	0	0.208333	24	0.00813054	cds-YP_009724389.1	ATG	M	AAG	K
PL_2_3_21	11442	C	G	7	1	4	0	0.266667	15	0.00917686	cds-YP_009724389.1	GCT	A	GGT	G
PL_2_3_21	11563	C	T	2	1	9	9	0.642857	14	2.69e-05	cds-YP_009724389.1	TGC	C	TGT	C
PL_2_3_21	11565	C	T	4	3	8	8	0.666667	12	0.000457666	cds-YP_009724389.1	CCT	P	CTT	L
PL_2_3_21	11567	A	T	4	3	5	5	0.416667	12	0.00478469	cds-YP_009724389.1	ATT	I	TTT	F
PL_2_3_21	11569	T	A	4	3	9	9	0.642857	14	0.000228833	cds-YP_009724389.1	ATT	I	ATA	I
PL_2_3_21	13004	G	C	8	0	7	1	0.4375	16	0.000625032	cds-YP_009724389.1	GCT	A	CCT	P
PL_2_3_21	13005	C	A	8	1	5	0	0.384615	13	0.00462524	cds-YP_009724389.1	GCT	A	GAT	D
PL_2_3_21	13006	T	G	7	0	5	0	0.416667	12	0.00393294	cds-YP_009724389.1	GCT	A	GCG	A
PL_2_3_21	13108	A	C	23	4	6	6	0.2	30	0.00279045	cds-YP_009724389.1	AAA	K	AAC	N
PL_2_3_21	13109	G	T	22	3	5	5	0.185185	27	0.0062005	cds-YP_009724389.1	GAT	D	TAT	Y
PL_2_3_21	13110	A	C	24	5	6	6	0.2	30	0.00320525	cds-YP_009724389.1	GAT	D	GCT	A
PL_2_3_21	13115	C	A	23	4	6	6	0.206897	29	0.00304034	cds-YP_009724389.1	CTA	L	ATA	I
PL_2_3_21	13116	T	C	22	3	6	6	0.214286	28	0.00287333	cds-YP_009724389.1	CTA	L	CCA	P
PL_2_3_21	13118	G	C	20	4	6	6	0.222222	27	0.00210345	cds-YP_009724389.1	GCT	A	CCT	P
PL_2_3_21	15279	C	T	5	0	6	3	0.545455	11	0.00851393	cds-YP_009724389.1	CAC	H	CAT	H
PL_2_3_21	15482	C	G	5	1	5	0	0.384615	13	0.00312152	cds-YP_009724389.1	TCA	S	TGA	*
PL_2_3_21	15483	A	T	6	1	5	0	0.384615	13	0.00470085	cds-YP_009724389.1	TCA	S	TCT	S
PL_2_3_21	15485	C	T	5	1	5	0	0.5	10	0.00312152	cds-YP_009724389.1	TCA	S	TTA	L
PL_2_3_21	15487	G	A	5	1	7	0	0.583333	12	0.000507439	cds-YP_009724389.1	GGA	G	AGA	R
PL_2_3_21	15491	A	+C	11	0	9	0	0.692308	13	0.00598813	NA	NA	NA	NA	NA
PL_2_3_21	15492	T	A	2	0	8	0	0.8	10	0.000140726	cds-YP_009724389.1	GAT	D	GAA	E
PL_2_3_21	15853	C	A	10	6	6	3	0.375	16	0.00883698	cds-YP_009724389.1	CTT	L	ATT	I
PL_2_3_21	15854	T	G	8	4	6	3	0.375	16	0.00505747	cds-YP_009724389.1	CTT	L	CGT	R
PL_2_3_21	16394	C	T	3	0	7	1	0.7	10	0.000249636	cds-YP_009724389.1	CCA	P	CTA	L
PL_2_3_21	17014	G	T	4	1	7	1	0.636364	11	0.000162098	cds-YP_009724389.1	GAT	D	TAT	Y
PL_2_3_21	17933	C	A	5	3	5	0	0.5	10	0.00956938	cds-YP_009724389.1	ACC	T	AAC	N
PL_2_3_21	21223	T	G	0	0	4	2	1	4	0.00793651	cds-YP_009724389.1	TGG	W	GGG	G
PL_2_3_21	21223	T	+ACA	0	0	5	0	0.833333	6	0.00396825	NA	NA	NA	NA	NA
PL_2_3_21	21600	G	T	0	0	6	5	1	6	0.00108225	cds-YP_009724390.1	AGT	S	ATT	I
PL_2_3_21	23403	A	G	0	0	6	0	0.75	8	3.69e-05	cds-YP_009724390.1	GAT	D	GGT	G
PL_2_3_21	23403	A	C	0	0	2	2	0.25	8	0.00952381	cds-YP_009724390.1	GAT	D	GCT	A
PL_2_3_21	23772	A	C	5	3	5	5	0.5	10	0.00956938	cds-YP_009724390.1	GAT	D	GCT	A
PL_2_3_21	24768	C	A	3	0	4	0	0.4	10	0.00722394	cds-YP_009724390.1	CCT	P	CAT	H
PL_2_3_21	24775	A	G	4	0	7	0	0.636364	11	0.000953471	cds-YP_009724390.1	CAA	Q	CAG	Q
PL_2_3_21	24953	G	C	2	0	6	6	0.6	10	0.0015083	cds-YP_009724390.1	GGA	G	CGA	R
PL_2_3_21	26251	T	G	8	3	6	0	0.428571	14	0.00271135	cds-YP_009724392.1	TCA	S	GCA	A
PL_2_3_21	26681	C	T	0	0	4	0	1	4	0.0030303	cds-YP_009724393.1	TTC	F	TTT	F
PL_2_3_21	28272	A	T	0	0	7	2	1	7	3.14e-05	NA	NA	NA	NA	NA
PL_2_3_21	28887	C	T	1	0	10	4	0.909091	11	8.38e-07	cds-YP_009724397.2	ACT	T	ATT	I
PL_2_3_21	29194	T	C	2	0	4	0	0.666667	6	0.00630252	cds-YP_009724397.2	TTT	F	TTC	F
PL_2_3_21	29699	T	A	0	0	6	0	1	6	0.00108225	NA	NA	NA	NA	NA
PL_2_3_21	29702	G	A	1	0	6	0	0.857143	7	0.00407925	NA	NA	NA	NA	NA
PL_2_3_21	29705	G	A	0	0	6	0	1	6	0.00108225	NA	NA	NA	NA	NA
PL_2_7_21	11669	C	A	1	0	5	2	0.833333	6	0.00757576	cds-YP_009724389.1	CGC	R	AGC	S
PL_2_8_21	8083	G	A	0	0	7	0	1	7	0.000582751	cds-YP_009724389.1	ATG	M	ATA	I
PL_3_10_2021	16006	A	C	0	0	5	2	0.833333	6	0.00396825	cds-YP_009724389.1	ATT	I	CTT	L
PL_3_22_2021	15896	T	A	0	0	5	0	1	5	0.00793651	cds-YP_009724389.1	CTA	L	CAA	Q
PL_3_22_2021	15897	A	G	0	0	5	0	1	5	0.00793651	cds-YP_009724389.1	CTA	L	CTG	L
PL_3_22_2021	16001	T	C	0	0	5	5	1	5	0.00793651	cds-YP_009724389.1	CTT	L	CCT	P
PL_3_22_2021	19176	T	A	0	0	8	4	1	8	0.0001554	cds-YP_009724389.1	GAT	D	GAA	E
PL_8_3_2021	4181	G	T	0	0	4	1	1	4	0.0047619	cds-YP_009724389.1	GCT	A	TCT	S
PL_8_3_2021	11332	A	G	0	0	4	0	1	4	0.00793651	cds-YP_009724389.1	GTA	V	GTG	V
PL_8_3_2021	14408	C	T	0	0	4	0	1	4	0.00793651	cds-YP_009724389.1	CCT	P	CTT	L
PL_8_3_2021	27752	C	T	0	0	7	3	1	7	0.000582751	cds-YP_009724395.1	ACA	T	ATA	I
PL_8_3_2021	28881	G	T	0	0	7	1	0.875	8	3.14e-05	cds-YP_009724397.2	AGG	R	ATG	M
PL_8_3_2021	29402	G	T	0	0	6	1	1	6	0.0021645	cds-YP_009724397.2	GAT	D	TAT	Y
SB_8_27_2020	29446	T	C	0	0	5	2	1	5	0.00396825	cds-YP_009724397.2	ACT	T	ACC	T
SJ_10_07_2020	16722	A	T	0	0	4	3	0.571429	7	0.0030303	cds-YP_009724389.1	GAA	E	GAT	D
SJ_10_07_2020	16727	A	G	1	0	5	2	0.833333	6	0.004662	cds-YP_009724389.1	CAT	H	CGT	R
SJ_10_07_2020	28609	C	T	0	0	4	1	1	4	0.00793651	cds-YP_009724397.2	TAC	Y	TAT	Y
SJ_10_07_2020	28612	A	T	0	0	4	1	1	4	0.00793651	cds-YP_009724397.2	CTA	L	CTT	L
SJ_10_14_2020	241	C	T	0	0	6	2	1	6	0.000582751	NA	NA	NA	NA	NA
SJ_10_28_2020	3037	C	T	0	0	5	1	1	5	0.00126263	cds-YP_009724389.1	TTC	F	TTT	F
SJ_10_28_2020	14408	C	T	0	0	4	1	1	4	0.00793651	cds-YP_009724389.1	CCT	P	CTT	L
SJ_11_4_2020	23403	A	G	0	0	4	1	1	4	0.00793651	cds-YP_009724390.1	GAT	D	GGT	G
SJ_11_4_2020	27297	C	T	2	0	5	0	0.625	8	0.00699301	cds-YP_009724394.1	ATC	I	ATT	I
SJ_9_16_2020	25439	A	G	0	0	6	2	1	6	0.000582751	cds-YP_009724391.1	AAG	K	AGG	R

### Sheet: all_tiled_amplicon_SNVs
Sample	POS	REF	ALT	REF_DP	REF_RV	ALT_DP	ALT_RV	ALT_FREQ	TOTAL_DP	PVAL	GFF_FEATURE	REF_CODON	REF_AA	ALT_CODON	ALT_AA
HTP_11_17_2020	2255	A	T	0	0	5	5	1	5	0.00793651	cds-YP_009724389.1	ATT	I	TTT	F
HTP_11_17_2020	3037	C	T	0	0	525	200	0.998099	526	0	cds-YP_009724389.1	TTC	F	TTT	F
HTP_11_17_2020	6336	C	T	0	0	993	416	0.996988	996	0	cds-YP_009724389.1	TCG	S	TTG	L
HTP_11_17_2020	17432	T	G	7	4	7	7	0.5	14	0.00289855	cds-YP_009724389.1	ATT	I	AGT	S
HTP_11_17_2020	17433	T	G	7	4	7	7	0.5	14	0.00289855	cds-YP_009724389.1	ATT	I	ATG	M
HTP_11_17_2020	17435	G	T	3	0	7	7	0.5	14	0.000346717	cds-YP_009724389.1	GGC	G	GTC	V
HTP_11_17_2020	17435	G	A	3	0	4	4	0.285714	14	0.00584795	cds-YP_009724389.1	GGC	G	GAC	D
HTP_11_17_2020	17438	A	C	7	4	7	7	0.5	14	0.00289855	cds-YP_009724389.1	GAC	D	GCC	A
HTP_11_17_2020	17440	C	A	2	0	7	7	0.583333	12	0.000211089	cds-YP_009724389.1	CCT	P	ACT	T
HTP_11_17_2020	17441	C	G	1	0	4	4	0.4	10	0.00210084	cds-YP_009724389.1	CCT	P	CGT	R
HTP_11_17_2020	17441	C	A	1	0	5	5	0.5	10	0.00070028	cds-YP_009724389.1	CCT	P	CAT	H
HTP_11_17_2020	17444	C	T	1	0	6	6	0.545455	11	0.000257998	cds-YP_009724389.1	GCT	A	GTT	V
HTP_11_17_2020	17444	C	G	1	0	4	4	0.363636	11	0.00210084	cds-YP_009724389.1	GCT	A	GGT	G
HTP_11_17_2020	17445	T	C	1	0	4	4	0.333333	12	0.00210084	cds-YP_009724389.1	GCT	A	GCC	A
HTP_11_17_2020	17445	T	A	1	0	7	7	0.583333	12	0.000103199	cds-YP_009724389.1	GCT	A	GCA	A
HTP_11_17_2020	17448	A	C	4	3	7	7	0.636364	11	0.00134608	cds-YP_009724389.1	CAA	Q	CAC	H
HTP_11_17_2020	17449	T	A	5	4	6	6	0.545455	11	0.00457666	cds-YP_009724389.1	TTA	L	ATA	I
HTP_11_17_2020	17453	C	T	1	0	4	4	0.333333	12	0.00210084	cds-YP_009724389.1	CCT	P	CTT	L
HTP_11_17_2020	17453	C	G	1	0	7	7	0.583333	12	0.000103199	cds-YP_009724389.1	CCT	P	CGT	R
HTP_11_17_2020	19521	T	C	5005	2506	2979	1448	0.373121	7984	0	cds-YP_009724389.1	TAT	Y	TAC	Y
HTP_11_17_2020	20762	C	T	1	0	1187	545	0.999158	1188	0	cds-YP_009724389.1	ACA	T	ATA	I
HTP_11_17_2020	21119	G	T	0	0	1922	493	1	1922	0	cds-YP_009724389.1	TGT	C	TTT	F
HTP_11_17_2020	22486	A	"-N	5267	1641	6793	0	0.925351	7341	0	NA	NA	NA	NA	NA
HTP_11_17_2020	22487	G	A	1	0	576	336	0.998267	577	0	cds-YP_009724390.1	GAA	E	AAA	K
HTP_11_17_2020	22643	T	A	112	18	88	76	0.437811	201	1.85e-37	cds-YP_009724390.1	TGT	C	AGT	S
HTP_11_17_2020	22644	G	C	115	20	90	78	0.439024	205	7.06e-38	cds-YP_009724390.1	TGT	C	TCT	S
HTP_11_17_2020	22645	T	A	113	19	87	75	0.435	200	3.85e-37	cds-YP_009724390.1	TGT	C	TGA	*
HTP_11_17_2020	22656	A	C	112	18	30	26	0.206897	145	1.01e-12	cds-YP_009724390.1	TAT	Y	TCT	S
HTP_11_17_2020	22794	C	T	106	50	5	0	0.0442478	113	0.00995923	cds-YP_009724390.1	GCT	A	GTT	V
HTP_11_17_2020	22796	C	A	106	51	8	0	0.0677966	118	0.000613292	cds-YP_009724390.1	CCA	P	ACA	T
HTP_11_17_2020	22797	C	T	107	50	10	0	0.0847458	118	0.000107401	cds-YP_009724390.1	CCA	P	CTA	L
HTP_11_17_2020	22799	G	C	106	51	10	0	0.0854701	117	0.000101793	cds-YP_009724390.1	GGG	G	CGG	R
HTP_11_17_2020	22800	G	A	103	48	10	0	0.0884956	113	8.63e-05	cds-YP_009724390.1	GGG	G	GAG	E
HTP_11_17_2020	22805	A	T	103	48	12	0	0.104348	115	1.62e-05	cds-YP_009724390.1	ACT	T	TCT	S
HTP_11_17_2020	22808	G	T	103	49	12	0	0.104348	115	1.69e-05	cds-YP_009724390.1	GGA	G	TGA	*
HTP_11_17_2020	22809	G	T	103	50	12	0	0.104348	115	1.69e-05	cds-YP_009724390.1	GGA	G	GTA	V
HTP_11_17_2020	22810	A	C	103	49	12	0	0.104348	115	1.76e-05	cds-YP_009724390.1	GGA	G	GGC	G
HTP_11_17_2020	22811	A	C	102	48	12	0	0.105263	114	1.73e-05	cds-YP_009724390.1	AAG	K	CAG	Q
HTP_11_17_2020	22814	A	T	101	49	12	0	0.106195	113	1.77e-05	cds-YP_009724390.1	ATT	I	TTT	F
HTP_11_17_2020	22987	C	T	2	1	4460	1335	0.999552	4462	0	cds-YP_009724390.1	GCC	A	GCT	A
HTP_11_17_2020	23403	A	G	0	0	3453	1655	1	3453	0	cds-YP_009724390.1	GAT	D	GGT	G
HTP_11_17_2020	23474	A	G	2470	1494	124	102	0.0477658	2596	8.94e-48	cds-YP_009724390.1	ACA	T	GCA	A
HTP_11_17_2020	26060	C	T	115	32	66	24	0.364641	181	7.99e-28	cds-YP_009724391.1	ACT	T	ATT	I
HTP_11_17_2020	27021	G	C	0	0	34	1	1	34	3.51e-20	cds-YP_009724393.1	GAA	E	CAA	Q
HTP_11_17_2020	27024	A	T	34	1	17	1	0.171717	99	5.38e-10	cds-YP_009724393.1	ATC	I	TTC	F
HTP_11_17_2020	27024	A	C	34	1	48	2	0.484848	99	6e-23	cds-YP_009724393.1	ATC	I	CTC	L
HTP_11_17_2020	27025	T	G	79	4	16	2	0.125	128	2.25e-07	cds-YP_009724393.1	ATC	I	AGC	S
HTP_11_17_2020	27025	T	C	79	4	31	0	0.242188	128	5.7e-13	cds-YP_009724393.1	ATC	I	ACC	T
HTP_11_17_2020	27025	T	"+TTCG	79	4	44	0	0.312057	141	5.96e-16	NA	NA	NA	NA	NA
HTP_11_17_2020	27026	C	A	84	3	64	4	0.423841	151	7.67e-26	cds-YP_009724393.1	ATC	I	ATA	I
HTP_11_17_2020	27027	A	T	41	1	69	6	0.436709	158	5.21e-38	cds-YP_009724393.1	ACT	T	TCT	S
HTP_11_17_2020	27027	A	G	41	1	48	1	0.303797	158	1.23e-28	cds-YP_009724393.1	ACT	T	GCT	A
HTP_11_17_2020	27027	A	"+AT	41	1	23	0	0.127778	180	2.96e-14	NA	NA	NA	NA	NA
HTP_11_17_2020	27027	A	"+ACTTTCGAT	41	1	31	0	0.172222	180	1.35e-18	NA	NA	NA	NA	NA
HTP_11_17_2020	27028	C	A	164	9	31	0	0.158974	195	1.59e-11	cds-YP_009724393.1	ACT	T	AAT	N
HTP_11_17_2020	27030	G	T	3	1	43	3	0.215	200	2.28e-47	cds-YP_009724393.1	GTT	V	TTT	F
HTP_11_17_2020	27030	G	C	3	1	154	8	0.77	200	5.94e-107	cds-YP_009724393.1	GTT	V	CTT	L
HTP_11_17_2020	27031	T	"+CGATCTC	235	13	42	0	0.14841	283	8.35e-12	NA	NA	NA	NA	NA
HTP_11_17_2020	27031	T	+C	235	13	38	0	0.134276	283	1.16e-10	NA	NA	NA	NA	NA
HTP_11_17_2020	27033	G	T	128	10	119	6	0.477912	249	1.12e-50	cds-YP_009724393.1	GCT	A	TCT	S
HTP_11_17_2020	27033	G	"-N	128	10	137	0	0.456667	300	1.19e-51	NA	NA	NA	NA	NA
HTP_11_17_2020	27034	C	G	54	12	87	5	0.6	145	7.23e-56	cds-YP_009724393.1	GCT	A	GGT	G
HTP_11_17_2020	27034	C	"+GATCTCTTG	54	12	40	0	0.128617	311	1.49e-25	NA	NA	NA	NA	NA
HTP_11_17_2020	27035	T	"-N	264	19	17	0	0.0537975	316	0.000455341	NA	NA	NA	NA	NA
HTP_11_17_2020	27037	C	T	25	10	11	0	0.0388693	283	1.07e-12	cds-YP_009724393.1	ACA	T	ATA	I
HTP_11_17_2020	27037	C	G	25	10	247	9	0.872792	283	7.02e-145	cds-YP_009724393.1	ACA	T	AGA	R
HTP_11_17_2020	27038	A	T	254	10	22	4	0.0782918	281	8.27e-09	cds-YP_009724393.1	ACA	T	ACT	T
HTP_11_17_2020	27039	T	A	264	19	30	5	0.102041	294	1.48e-11	cds-YP_009724393.1	TCA	S	ACA	T
HTP_11_17_2020	27040	C	A	289	45	40	7	0.121581	329	2.7e-14	cds-YP_009724393.1	TCA	S	TAA	*
HTP_11_17_2020	27040	C	"+TTTTCTCTAA	289	45	296	0	0.80654	367	8.62e-75	NA	NA	NA	NA	NA
HTP_11_17_2020	27964	C	T	0	0	128	55	1	128	6.59e-82	cds-YP_009724396.1	TCA	S	TTA	L
HTP_11_17_2020	27967	G	T	0	0	128	55	1	128	6.59e-82	cds-YP_009724396.1	TGT	C	TTT	F
HTP_11_17_2020	28505	A	G	1465	198	87	11	0.0560567	1552	4.36e-33	cds-YP_009724397.2	AGC	S	GGC	G
HTP_11_17_2020	28674	C	G	0	0	1409	651	1	1409	0	cds-YP_009724397.2	GCA	A	GGA	G
HTP_11_24_2020	666	A	G	105	51	8	1	0.0695652	115	0.00128941	cds-YP_009724389.1	CAT	H	CGT	R
HTP_11_24_2020	1893	T	G	3122	1915	142	110	0.0433985	3272	1.5e-53	cds-YP_009724389.1	GTT	V	GGT	G
HTP_11_24_2020	3687	A	G	1	0	639	285	0.998437	640	0	cds-YP_009724389.1	CAC	H	CGC	R
HTP_11_24_2020	4147	T	"-N	2010	312	266	0	0.106528	2497	2.97e-61	NA	NA	NA	NA	NA
HTP_11_24_2020	4382	T	+C	1890	1254	131	0	0.0549497	2384	1.06e-24	NA	NA	NA	NA	NA
HTP_11_24_2020	4383	G	T	1765	1169	109	85	0.0577943	1886	3.15e-40	cds-YP_009724389.1	TGG	W	TTG	L
HTP_11_24_2020	4385	A	C	1749	1161	120	93	0.0641368	1871	5.04e-44	cds-YP_009724389.1	AAT	N	CAT	H
HTP_11_24_2020	4388	T	G	1734	1161	117	92	0.0632091	1851	7.57e-43	cds-YP_009724389.1	TTG	L	GTG	V
HTP_11_24_2020	4392	G	A	1717	1181	117	94	0.063795	1834	2.15e-42	cds-YP_009724389.1	CGA	R	CAA	Q
HTP_11_24_2020	4395	A	C	1704	1191	120	98	0.0657895	1824	3.93e-43	cds-YP_009724389.1	GAA	E	GCA	A
HTP_11_24_2020	4397	A	T	1695	1195	119	99	0.0656009	1814	9.72e-43	cds-YP_009724389.1	ATG	M	TTG	L
HTP_11_24_2020	4399	G	T	1691	1201	117	99	0.0647124	1808	7.65e-42	cds-YP_009724389.1	ATG	M	ATT	I
HTP_11_24_2020	4402	T	C	1652	1186	126	109	0.0699611	1801	8.74e-42	cds-YP_009724389.1	CTT	L	CTC	L
HTP_11_24_2020	4406	C	A	4	4	7	7	0.636364	11	0.00283798	cds-YP_009724389.1	CAT	H	AAT	N
HTP_11_24_2020	4409	G	T	4	4	7	7	0.636364	11	0.00283798	cds-YP_009724389.1	GCA	A	TCA	S
HTP_11_24_2020	4412	G	C	4	4	7	7	0.636364	11	0.00283798	cds-YP_009724389.1	GAA	E	CAA	Q
HTP_11_24_2020	4421	C	T	2	2	6	6	0.6	10	0.0015083	cds-YP_009724389.1	CGC	R	TGC	C
HTP_11_24_2020	4422	G	C	2	2	7	7	0.636364	11	0.000714456	cds-YP_009724389.1	CGC	R	CCC	P
HTP_11_24_2020	4935	A	C	2	1	18	2	0.9	20	3.05e-09	cds-YP_009724389.1	AAG	K	ACG	T
HTP_11_24_2020	4936	G	C	10	1	34	2	0.755556	45	2.2e-16	cds-YP_009724389.1	AAG	K	AAC	N
HTP_11_24_2020	4937	A	T	2	1	47	2	0.959184	49	7.45e-27	cds-YP_009724389.1	ACA	T	TCA	S
HTP_11_24_2020	4939	A	C	44	3	8	0	0.153846	52	0.0017044	cds-YP_009724389.1	ACA	T	ACC	T
HTP_11_24_2020	4939	A	"+TCA	44	3	8	0	0.133333	60	0.0017044	NA	NA	NA	NA	NA
HTP_11_24_2020	4945	T	C	4	1	48	2	0.923077	52	3.78e-27	cds-YP_009724389.1	CTT	L	CTC	L
HTP_11_24_2020	4948	T	A	4	1	46	1	0.92	50	1.74e-26	cds-YP_009724389.1	TCT	S	TCA	S
HTP_11_24_2020	4949	T	A	4	1	46	1	0.92	50	1.74e-26	cds-YP_009724389.1	TTG	L	ATG	M
HTP_11_24_2020	4950	T	A	3	1	45	1	0.9375	48	5.31e-27	cds-YP_009724389.1	TTG	L	TAG	*
HTP_11_24_2020	4953	G	A	4	1	48	2	0.923077	52	3.78e-27	cds-YP_009724389.1	AGA	R	AAA	K
HTP_11_24_2020	5467	C	T	0	0	1547	624	0.998709	1549	0	cds-YP_009724389.1	TAC	Y	TAT	Y
HTP_11_24_2020	5497	C	T	0	0	1689	825	1	1689	0	cds-YP_009724389.1	TGC	C	TGT	C
HTP_11_24_2020	5704	G	T	886	83	555	56	0.385149	1441	2.36e-249	cds-YP_009724389.1	CAG	Q	CAT	H
HTP_11_24_2020	6528	A	"+GTGTGTT	1441	270	80	0	0.0486914	1643	3.91e-13	NA	NA	NA	NA	NA
HTP_11_24_2020	7991	T	A	536	110	18	1	0.032491	554	1.69e-06	cds-YP_009724389.1	TTA	L	ATA	I
HTP_11_24_2020	8947	C	T	2228	471	1328	287	0.373453	3556	0	cds-YP_009724389.1	AAC	N	AAT	N
HTP_11_24_2020	9693	C	T	7021	2284	2214	678	0.239714	9236	0	cds-YP_009724389.1	GCT	A	GTT	V
HTP_11_24_2020	9860	T	A	508	114	20	17	0.0364299	549	9.53e-08	cds-YP_009724389.1	TTA	L	ATA	I
HTP_11_24_2020	9861	T	A	518	119	29	23	0.0523466	554	9.76e-11	cds-YP_009724389.1	TTA	L	TAA	*
HTP_11_24_2020	10319	C	T	2	2	3403	1613	0.999413	3405	0	cds-YP_009724389.1	CTT	L	TTT	F
HTP_11_24_2020	10417	A	G	2138	1415	380	87	0.150913	2518	3.02e-137	cds-YP_009724389.1	TCA	S	TCG	S
HTP_11_24_2020	10732	T	C	1	0	432	298	0.997691	433	1.64e-292	cds-YP_009724389.1	ACT	T	ACC	T
HTP_11_24_2020	11866	C	T	501	283	66	38	0.116402	567	7.72e-27	cds-YP_009724389.1	TGC	C	TGT	C
HTP_11_24_2020	12100	C	T	4	3	7483	2644	0.999466	7487	0	cds-YP_009724389.1	GCC	A	GCT	A
HTP_11_24_2020	12236	T	A	1828	163	109	105	0.0562436	1938	1.96e-38	cds-YP_009724389.1	TTT	F	ATT	I
HTP_11_24_2020	12239	G	C	1835	176	109	105	0.0560123	1946	1.49e-38	cds-YP_009724389.1	GAC	D	CAC	H
HTP_11_24_2020	12240	A	"-NNNN	1950	278	110	0	0.0418888	2626	3.67e-19	NA	NA	NA	NA	NA
HTP_11_24_2020	12248	G	T	1899	176	109	105	0.0542558	2009	6.48e-39	cds-YP_009724389.1	GCA	A	TCA	S
HTP_11_24_2020	12249	C	T	1924	181	107	104	0.0526834	2031	4.68e-38	cds-YP_009724389.1	GCA	A	GTA	V
HTP_11_24_2020	12252	C	"+CA	2045	287	109	0	0.0389425	2799	7.98e-19	NA	NA	NA	NA	NA
HTP_11_24_2020	12256	G	T	1971	185	111	106	0.0531864	2087	5.6e-40	cds-YP_009724389.1	ATG	M	ATT	I
HTP_11_24_2020	12804	T	C	0	0	4237	661	0.999292	4240	0	cds-YP_009724389.1	TTT	F	TCT	S
HTP_11_24_2020	14408	C	T	0	0	2436	818	0.99959	2437	0	cds-YP_009724389.1	CCT	P	CTT	L
HTP_11_24_2020	14899	T	"+A	634	170	56	0	0.0860215	651	2.65e-11	NA	NA	NA	NA	NA
HTP_11_24_2020	14901	T	C	588	121	53	49	0.0826833	641	1.85e-17	cds-YP_009724389.1	TGT	C	TGC	C
HTP_11_24_2020	14908	G	A	593	119	51	47	0.0791925	644	4.6e-17	cds-YP_009724389.1	GCT	A	ACT	T
HTP_11_24_2020	14909	C	"-N	649	169	56	0	0.0817518	685	1.29e-11	NA	NA	NA	NA	NA
HTP_11_24_2020	14912	A	G	602	120	53	49	0.080916	655	7.91e-18	cds-YP_009724389.1	AAC	N	AGC	S
HTP_11_24_2020	14915	A	"-NN	663	168	56	0	0.0792079	707	4.57e-11	NA	NA	NA	NA	NA
HTP_11_24_2020	14918	T	C	611	121	53	49	0.0798193	664	5.53e-18	cds-YP_009724389.1	GTC	V	GCC	A
HTP_11_24_2020	14924	T	"-N	680	172	55	0	0.0743243	740	4.75e-11	NA	NA	NA	NA	NA
HTP_11_24_2020	14931	C	T	630	121	45	43	0.066568	676	1.24e-15	cds-YP_009724389.1	AAC	N	AAT	N
HTP_11_24_2020	15432	T	C	1272	615	1072	470	0.457143	2345	0	cds-YP_009724389.1	AGT	S	AGC	S
HTP_11_24_2020	17014	G	T	596	268	1011	483	0.628731	1608	0	cds-YP_009724389.1	GAT	D	TAT	Y
HTP_11_24_2020	17340	A	C	2505	1291	2552	1253	0.504248	5061	0	cds-YP_009724389.1	GCA	A	GCC	A
HTP_11_24_2020	17763	T	C	4	3	5	5	0.454545	11	0.00619195	cds-YP_009724389.1	GCT	A	GCC	A
HTP_11_24_2020	17769	T	A	2	1	4	4	0.4	10	0.00824176	cds-YP_009724389.1	TTT	F	TTA	L
HTP_11_24_2020	18349	A	T	4	2	7	3	0.466667	15	0.000686499	cds-YP_009724389.1	AAT	N	TAT	Y
HTP_11_24_2020	18350	A	G	5	4	6	3	0.461538	13	0.00343249	cds-YP_009724389.1	AAT	N	AGT	S
HTP_11_24_2020	18352	T	G	2	1	9	4	0.75	12	4.21e-05	cds-YP_009724389.1	TTA	L	GTA	V
HTP_11_24_2020	18355	C	G	3	2	6	2	0.6	10	0.00216718	cds-YP_009724389.1	CCT	P	GCT	A
HTP_11_24_2020	18967	A	T	23	14	37	33	0.616667	60	3.17e-16	cds-YP_009724389.1	AGA	R	TGA	*
HTP_11_24_2020	18971	A	C	25	15	36	33	0.590164	61	2.87e-15	cds-YP_009724389.1	AAG	K	ACG	T
HTP_11_24_2020	18972	G	C	20	13	37	34	0.616667	60	1.42e-16	cds-YP_009724389.1	AAG	K	AAC	N
HTP_11_24_2020	18973	G	T	23	15	36	33	0.6	60	1.87e-15	cds-YP_009724389.1	GTT	V	TTT	F
HTP_11_24_2020	18975	T	"+CTA	56	45	7	0	0.111111	63	0.00693838	NA	NA	NA	NA	NA
HTP_11_24_2020	18977	A	T	26	21	30	27	0.517241	58	1.26e-12	cds-YP_009724389.1	CAA	Q	CTA	L
HTP_11_24_2020	18980	A	G	41	36	6	6	0.107143	56	0.00629436	cds-YP_009724389.1	CAC	H	CGC	R
HTP_11_24_2020	18980	A	C	41	36	7	6	0.125	56	0.00282364	cds-YP_009724389.1	CAC	H	CCC	P
HTP_11_24_2020	18980	A	"+AGCCG	41	36	11	0	0.183333	60	0.000127639	NA	NA	NA	NA	NA
HTP_11_24_2020	18981	C	A	32	27	20	18	0.377358	53	5.27e-08	cds-YP_009724389.1	CAC	H	CAA	Q
HTP_11_24_2020	18982	A	G	21	20	18	16	0.409091	44	3.24e-08	cds-YP_009724389.1	ATG	M	GTG	V
HTP_11_24_2020	18983	T	C	22	20	15	14	0.357143	42	1.41e-06	cds-YP_009724389.1	ATG	M	ACG	T
HTP_11_24_2020	18984	G	T	6	5	11	9	0.333333	33	2.05e-07	cds-YP_009724389.1	ATG	M	ATT	I
HTP_11_24_2020	18984	G	C	6	5	13	12	0.393939	33	2.45e-08	cds-YP_009724389.1	ATG	M	ATC	I
HTP_11_24_2020	18984	G	A	6	5	3	1	0.0909091	33	0.00634249	cds-YP_009724389.1	ATG	M	ATA	I
HTP_11_24_2020	18985	G	A	19	17	8	7	0.266667	30	0.00134354	cds-YP_009724389.1	GTT	V	ATT	I
HTP_11_24_2020	18986	T	C	6	3	10	8	0.434783	23	1.26e-05	cds-YP_009724389.1	GTT	V	GCT	A
HTP_11_24_2020	18986	T	A	6	3	6	6	0.26087	23	0.00056926	cds-YP_009724389.1	GTT	V	GAT	D
HTP_11_24_2020	18988	G	C	1	0	5	5	0.5	10	0.00137363	cds-YP_009724389.1	GTT	V	CTT	L
HTP_11_24_2020	18988	G	A	1	0	4	2	0.4	10	0.003663	cds-YP_009724389.1	GTT	V	ATT	I
HTP_11_24_2020	20059	A	"-NN	215	102	235	0	0.967078	243	4.64e-54	NA	NA	NA	NA	NA
HTP_11_24_2020	20060	G	T	7	3	2	1	0.222222	9	0.00112931	cds-YP_009724389.1	AGT	S	ATT	I
HTP_11_24_2020	20061	T	A	3	2	2	1	0.4	5	0.00033456	cds-YP_009724389.1	AGT	S	AGA	R
HTP_11_24_2020	20268	A	G	1	0	135	21	0.985401	137	2.15e-86	cds-YP_009724389.1	TTA	L	TTG	L
HTP_11_24_2020	20562	T	"-NN	818	161	81	0	0.0824847	982	5.08e-18	NA	NA	NA	NA	NA
HTP_11_24_2020	20569	G	T	751	131	72	32	0.0874848	823	1.53e-26	cds-YP_009724389.1	GTT	V	TTT	F
HTP_11_24_2020	20784	G	T	685	367	71	30	0.0939153	756	1.05e-28	cds-YP_009724389.1	ATG	M	ATT	I
HTP_11_24_2020	21108	C	T	2430	853	1158	270	0.322653	3589	0	cds-YP_009724389.1	TTC	F	TTT	F
HTP_11_24_2020	21234	C	T	1470	375	2036	501	0.580719	3506	0	cds-YP_009724389.1	GCC	A	GCT	A
HTP_11_24_2020	21600	G	T	1705	888	1627	863	0.488295	3332	0	cds-YP_009724390.1	AGT	S	ATT	I
HTP_11_24_2020	21654	C	T	1401	796	1446	818	0.507903	2847	0	cds-YP_009724390.1	TCT	S	TTT	F
HTP_11_24_2020	21721	C	T	617	135	632	136	0.506005	1249	5.18e-264	cds-YP_009724390.1	GAC	D	GAT	D
HTP_11_24_2020	21736	C	T	634	140	721	139	0.532103	1355	2.1359e-310	cds-YP_009724390.1	TTC	F	TTT	F
HTP_11_24_2020	22018	G	T	103	22	147	28	0.588	250	4.39e-61	cds-YP_009724390.1	TGG	W	TGT	C
HTP_11_24_2020	22250	C	T	256	145	10	9	0.0374532	267	0.000132706	cds-YP_009724390.1	CCA	P	TCA	S
HTP_11_24_2020	22253	A	T	256	147	12	12	0.0447761	268	2.42e-05	cds-YP_009724390.1	ATA	I	TTA	L
HTP_11_24_2020	22256	G	T	260	150	15	15	0.0545455	275	1.94e-06	cds-YP_009724390.1	GGT	G	TGT	C
HTP_11_24_2020	22257	G	A	262	154	15	14	0.0539568	278	1.98e-06	cds-YP_009724390.1	GGT	G	GAT	D
HTP_11_24_2020	22259	A	T	264	154	13	13	0.046595	279	9.8e-06	cds-YP_009724390.1	ATT	I	TTT	F
HTP_11_24_2020	22264	C	T	270	161	16	15	0.0547945	292	8.02e-07	cds-YP_009724390.1	AAC	N	AAT	N
HTP_11_24_2020	22266	T	G	269	161	15	14	0.0520833	288	1.92e-06	cds-YP_009724390.1	ATC	I	AGC	S
HTP_11_24_2020	22267	C	A	275	166	17	16	0.0578231	294	3.95e-07	cds-YP_009724390.1	ATC	I	ATA	I
HTP_11_24_2020	22268	A	"+AAGTC	285	177	18	0	0.0456853	394	6.83e-05	NA	NA	NA	NA	NA
HTP_11_24_2020	22280	A	"-NNNNNNNNN	284	187	117	0	0.310345	377	8.36e-34	NA	NA	NA	NA	NA
HTP_11_24_2020	22468	G	T	7172	1966	5635	1507	0.439856	12811	0	cds-YP_009724390.1	ACG	T	ACT	T
HTP_11_24_2020	22643	T	A	174	41	385	340	0.6875	560	2.32e-176	cds-YP_009724390.1	TGT	C	AGT	S
HTP_11_24_2020	22644	G	C	175	43	389	343	0.688496	565	2.44e-177	cds-YP_009724390.1	TGT	C	TCT	S
HTP_11_24_2020	22645	T	A	172	40	371	326	0.680734	545	3.36e-172	cds-YP_009724390.1	TGT	C	TGA	*
HTP_11_24_2020	22655	T	"-N	344	205	17	0	0.0426065	399	0.000541325	NA	NA	NA	NA	NA
HTP_11_24_2020	22656	A	C	160	31	111	106	0.403636	275	4.11e-47	cds-YP_009724390.1	TAT	Y	TCT	S
HTP_11_24_2020	22657	T	C	224	95	18	17	0.0734694	245	4.7e-07	cds-YP_009724390.1	TAT	Y	TAC	Y
HTP_11_24_2020	22658	T	C	181	56	20	19	0.0980392	204	4.82e-08	cds-YP_009724390.1	TCT	S	CCT	P
HTP_11_24_2020	22659	C	T	184	62	10	9	0.0515464	194	0.000266613	cds-YP_009724390.1	TCT	S	TTT	F
HTP_11_24_2020	22792	C	A	136	73	15	1	0.0986842	152	1.43e-06	cds-YP_009724390.1	ATC	I	ATA	I
HTP_11_24_2020	22793	G	A	137	73	13	0	0.0844156	154	7.45e-06	cds-YP_009724390.1	GCT	A	ACT	T
HTP_11_24_2020	22794	C	T	138	75	18	0	0.107143	168	5.41e-08	cds-YP_009724390.1	GCT	A	GTT	V
HTP_11_24_2020	22794	C	A	138	75	10	1	0.0595238	168	7.79e-05	cds-YP_009724390.1	GCT	A	GAT	D
HTP_11_24_2020	22795	T	A	167	73	7	1	0.04	175	0.0023912	cds-YP_009724390.1	GCT	A	GCA	A
HTP_11_24_2020	22796	C	T	137	72	12	1	0.0674157	178	8.79e-06	cds-YP_009724390.1	CCA	P	TCA	S
HTP_11_24_2020	22796	C	A	137	72	26	2	0.146067	178	2.33e-11	cds-YP_009724390.1	CCA	P	ACA	T
HTP_11_24_2020	22797	C	T	140	75	28	0	0.16	175	6.85e-12	cds-YP_009724390.1	CCA	P	CTA	L
HTP_11_24_2020	22797	C	A	140	75	7	3	0.04	175	0.00120774	cds-YP_009724390.1	CCA	P	CAA	Q
HTP_11_24_2020	22798	A	"+AT	172	76	14	0	0.0600858	233	0.000392634	NA	NA	NA	NA	NA
HTP_11_24_2020	22799	G	C	139	76	23	0	0.136905	168	4.95e-10	cds-YP_009724390.1	GGG	G	CGG	R
HTP_11_24_2020	22800	G	A	141	78	25	0	0.149701	167	1.1e-10	cds-YP_009724390.1	GGG	G	GAG	E
HTP_11_24_2020	22805	A	T	141	79	32	0	0.184971	173	3.47e-13	cds-YP_009724390.1	ACT	T	TCT	S
HTP_11_24_2020	22808	G	T	133	72	32	0	0.193939	165	1.95e-13	cds-YP_009724390.1	GGA	G	TGA	*
HTP_11_24_2020	22809	G	T	137	76	32	0	0.189349	169	3.24e-13	cds-YP_009724390.1	GGA	G	GTA	V
HTP_11_24_2020	22810	A	C	137	76	30	0	0.179641	167	1.75e-12	cds-YP_009724390.1	GGA	G	GGC	G
HTP_11_24_2020	22811	A	C	133	74	33	0	0.198795	166	9.94e-14	cds-YP_009724390.1	AAG	K	CAG	Q
HTP_11_24_2020	22814	A	T	137	77	30	0	0.179641	167	2.22e-12	cds-YP_009724390.1	ATT	I	TTT	F
HTP_11_24_2020	23245	T	A	7777	752	247	235	0.0307788	8025	3.95e-78	cds-YP_009724390.1	CCT	P	CCA	P
HTP_11_24_2020	23248	C	G	7857	775	257	241	0.0316541	8119	2.97e-82	cds-YP_009724390.1	TTC	F	TTG	L
HTP_11_24_2020	23249	C	T	7884	779	257	241	0.031526	8152	1.1e-82	cds-YP_009724390.1	CAA	Q	TAA	*
HTP_11_24_2020	23250	A	T	8002	781	254	240	0.0307394	8263	2.94e-81	cds-YP_009724390.1	CAA	Q	CTA	L
HTP_11_24_2020	23251	A	G	8001	792	261	242	0.0315713	8267	3.16e-84	cds-YP_009724390.1	CAA	Q	CAG	Q
HTP_11_24_2020	23252	C	G	8033	792	256	241	0.0307766	8318	1.49e-82	cds-YP_009724390.1	CAA	Q	GAA	E
HTP_11_24_2020	23257	T	A	8253	834	264	244	0.0309859	8520	6.66e-86	cds-YP_009724390.1	TTT	F	TTA	L
HTP_11_24_2020	23264	G	A	8513	872	273	250	0.0310722	8786	3.25e-89	cds-YP_009724390.1	GAC	D	AAC	N
HTP_11_24_2020	23403	A	G	1	0	7307	3902	0.999863	7308	0	cds-YP_009724390.1	GAT	D	GGT	G
HTP_11_24_2020	23474	A	G	4543	2947	184	154	0.0389089	4729	4.13e-69	cds-YP_009724390.1	ACA	T	GCA	A
HTP_11_24_2020	25629	T	C	2086	1389	671	464	0.24294	2762	2.44e-268	cds-YP_009724391.1	TTT	F	TTC	F
HTP_11_24_2020	25658	C	T	50	11	12	3	0.190476	63	3.89e-05	cds-YP_009724391.1	ACA	T	ATA	I
HTP_11_24_2020	25907	G	T	46	30	23	8	0.333333	69	1.33e-10	cds-YP_009724391.1	GGT	G	GTT	V
HTP_11_24_2020	26262	G	T	1029	466	191	43	0.156557	1220	8.15e-72	cds-YP_009724392.1	TCG	S	TCT	S
HTP_11_24_2020	26894	C	T	3663	680	1477	256	0.285853	5167	0	cds-YP_009724393.1	CTC	L	CTT	L
HTP_11_24_2020	28087	C	T	44	23	936	483	0.945455	990	0	cds-YP_009724396.1	GCT	A	GTT	V
HTP_11_24_2020	28115	C	T	2751	877	3569	826	0.564715	6320	0	cds-YP_009724396.1	ATC	I	ATT	I
HTP_11_24_2020	28272	A	T	5468	1438	3105	816	0.362184	8573	0	NA	NA	NA	NA	NA
HTP_11_24_2020	28472	C	T	2796	451	1174	188	0.295569	3972	0	cds-YP_009724397.2	CCT	P	TCT	S
HTP_11_24_2020	28854	C	T	2334	632	2642	695	0.530416	4981	0	cds-YP_009724397.2	TCA	S	TTA	L
HTP_11_24_2020	28887	C	T	2768	858	2393	746	0.462863	5170	0	cds-YP_009724397.2	ACT	T	ATT	I
HTP_11_24_2020	29010	T	A	4264	2402	159	113	0.0348761	4559	3.37e-60	cds-YP_009724397.2	GTC	V	GAC	D
HTP_11_24_2020	29014	T	C	4122	2335	191	161	0.0431443	4427	8.36e-72	cds-YP_009724397.2	ACT	T	ACC	T
HTP_11_24_2020	29017	G	C	4133	2370	176	144	0.0402378	4374	2.47e-65	cds-YP_009724397.2	AAG	K	AAC	N
HTP_11_24_2020	29029	T	C	3618	2083	168	104	0.0443389	3789	1.09e-61	cds-YP_009724397.2	GCT	A	GCC	A
HTP_11_24_2020	29073	C	T	524	127	333	78	0.388565	857	2.19e-133	cds-YP_009724397.2	GCA	A	GTA	V
HTP_11_24_2020	29226	C	T	972	511	64	60	0.0608365	1052	8.23e-24	cds-YP_009724397.2	TCG	S	TTG	L
HTP_11_24_2020	29229	G	T	1025	558	40	40	0.0373483	1071	4.95e-15	cds-YP_009724397.2	CGC	R	CTC	L
HTP_11_24_2020	29230	C	T	1016	556	62	60	0.0574606	1079	1.87e-23	cds-YP_009724397.2	CGC	R	CGT	R
HTP_11_24_2020	29231	A	G	975	525	78	71	0.0726934	1073	2.58e-30	cds-YP_009724397.2	ATT	I	GTT	V
HTP_1_21_2021	1893	T	G	2751	1672	149	109	0.0510799	2917	9.24e-58	cds-YP_009724389.1	GTT	V	GGT	G
HTP_1_21_2021	1900	A	C	2619	1608	90	68	0.0313589	2870	1.4e-35	cds-YP_009724389.1	CGA	R	CGC	R
HTP_1_21_2021	3037	C	T	0	0	755	277	1	755	0	cds-YP_009724389.1	TTC	F	TTT	F
HTP_1_21_2021	4936	G	C	3	1	8	1	0.727273	11	0.000515996	cds-YP_009724389.1	AAG	K	AAC	N
HTP_1_21_2021	4937	A	T	1	1	10	1	0.833333	12	9.61e-06	cds-YP_009724389.1	ACA	T	TCA	S
HTP_1_21_2021	4945	T	C	3	1	9	1	0.75	12	0.00016826	cds-YP_009724389.1	CTT	L	CTC	L
HTP_1_21_2021	4948	T	A	3	1	9	1	0.75	12	0.00016826	cds-YP_009724389.1	TCT	S	TCA	S
HTP_1_21_2021	4949	T	A	3	1	9	1	0.75	12	0.00016826	cds-YP_009724389.1	TTG	L	ATG	M
HTP_1_21_2021	4950	T	A	3	1	8	1	0.727273	11	0.000336519	cds-YP_009724389.1	TTG	L	TAG	*
HTP_1_21_2021	4953	G	A	3	1	9	1	0.75	12	0.00016826	cds-YP_009724389.1	AGA	R	AAA	K
HTP_1_21_2021	5734	T	C	491	214	23	11	0.0447471	514	6.07e-09	cds-YP_009724389.1	TGT	C	TGC	C
HTP_1_21_2021	8083	G	A	0	0	314	43	1	314	9.6e-219	cds-YP_009724389.1	ATG	M	ATA	I
HTP_1_21_2021	9287	A	"-NNN	61	10	66	0	0.985075	67	2.61e-16	NA	NA	NA	NA	NA
HTP_1_21_2021	9290	G	A	0	0	2	0	1	2	0.000414079	cds-YP_009724389.1	GAT	D	AAT	N
HTP_1_21_2021	9293	T	C	0	0	62	11	1	62	6.36e-39	cds-YP_009724389.1	TAT	Y	CAT	H
HTP_1_21_2021	9859	A	C	9	9	6	6	0.285714	21	0.00256958	cds-YP_009724389.1	CTA	L	CTC	L
HTP_1_21_2021	9861	T	A	6	6	7	7	0.411765	17	0.00109945	cds-YP_009724389.1	TTA	L	TAA	*
HTP_1_21_2021	9862	A	G	8	8	8	8	0.470588	17	0.00122358	cds-YP_009724389.1	TTA	L	TTG	L
HTP_1_21_2021	9863	C	A	5	5	9	9	0.5625	16	0.0001999	cds-YP_009724389.1	CCT	P	ACT	T
HTP_1_21_2021	9864	C	T	0	0	4	4	0.25	16	0.000257998	cds-YP_009724389.1	CCT	P	CTT	L
HTP_1_21_2021	9864	C	G	0	0	10	10	0.625	16	3.06e-07	cds-YP_009724389.1	CCT	P	CGT	R
HTP_1_21_2021	9864	C	A	0	0	2	2	0.125	16	0.00735294	cds-YP_009724389.1	CCT	P	CAT	H
HTP_1_21_2021	9867	T	G	7	7	6	6	0.428571	14	0.00745342	cds-YP_009724389.1	CTT	L	CGT	R
HTP_1_21_2021	9872	C	T	0	0	6	6	1	6	0.0021645	cds-YP_009724389.1	CAA	Q	TAA	*
HTP_1_21_2021	10319	C	T	1	1	1664	800	0.999399	1665	0	cds-YP_009724389.1	CTT	L	TTT	F
HTP_1_21_2021	10696	T	A	381	196	12	10	0.0305344	393	2.16e-05	cds-YP_009724389.1	AAT	N	AAA	K
HTP_1_21_2021	12987	T	A	2	2	5	5	0.555556	9	0.00339367	cds-YP_009724389.1	ATG	M	AAG	K
HTP_1_21_2021	12988	G	C	1	0	7	7	0.636364	11	0.000251383	cds-YP_009724389.1	ATG	M	ATC	I
HTP_1_21_2021	12989	G	A	3	1	5	5	0.625	8	0.00653595	cds-YP_009724389.1	GTA	V	ATA	I
HTP_1_21_2021	12990	T	C	3	2	5	5	0.5	10	0.00481596	cds-YP_009724389.1	GTA	V	GCA	A
HTP_1_21_2021	12992	C	A	8	5	7	6	0.4375	16	0.0015063	cds-YP_009724389.1	CTT	L	ATT	I
HTP_1_21_2021	12995	G	A	5	3	11	10	0.611111	18	7.27e-06	cds-YP_009724389.1	GGT	G	AGT	S
HTP_1_21_2021	12996	G	T	10	8	5	3	0.294118	17	0.00925047	cds-YP_009724389.1	GGT	G	GTT	V
HTP_1_21_2021	12997	T	"-N	15	12	9	0	0.409091	22	0.00147547	NA	NA	NA	NA	NA
HTP_1_21_2021	13000	T	A	10	7	8	7	0.421053	19	0.000711238	cds-YP_009724389.1	AGT	S	AGA	R
HTP_1_21_2021	13000	T	"+GA	10	7	5	0	0.227273	22	0.00796569	NA	NA	NA	NA	NA
HTP_1_21_2021	13003	A	G	3	1	15	14	0.789474	19	3.25e-08	cds-YP_009724389.1	TTA	L	TTG	L
HTP_1_21_2021	13005	C	T	2	2	14	12	0.736842	19	1.96e-08	cds-YP_009724389.1	GCT	A	GTT	V
HTP_1_21_2021	13005	C	A	2	2	3	1	0.157895	19	0.00384615	cds-YP_009724389.1	GCT	A	GAT	D
HTP_1_21_2021	13007	G	"+TCCC	17	15	15	0	0.681818	22	9.05e-05	NA	NA	NA	NA	NA
HTP_1_21_2021	13371	T	C	7	7	9	7	0.5625	16	0.000407861	cds-YP_009724389.1	GTC	V	GCC	A
HTP_1_21_2021	14408	C	T	0	0	1639	569	1	1639	0	cds-YP_009724389.1	CCT	P	CTT	L
HTP_1_21_2021	16118	A	G	12	2	7	0	0.368421	19	0.0027027	cds-YP_009724389.1	GAT	D	GGT	G
HTP_1_21_2021	16120	G	T	4	2	6	0	0.285714	21	0.000285217	cds-YP_009724389.1	GAG	E	TAG	*
HTP_1_21_2021	16120	G	A	4	2	11	0	0.52381	21	2.27e-06	cds-YP_009724389.1	GAG	E	AAG	K
HTP_1_21_2021	16122	G	+C	21	2	11	0	0.5	22	0.00169271	NA	NA	NA	NA	NA
HTP_1_21_2021	16123	T	A	10	2	11	0	0.52381	21	8.24e-05	cds-YP_009724389.1	TTA	L	ATA	I
HTP_1_21_2021	16123	T	"+AAGCA	10	2	6	0	0.272727	22	0.00344462	NA	NA	NA	NA	NA
HTP_1_21_2021	16130	G	A	4	2	17	0	0.809524	21	2.35e-08	cds-YP_009724389.1	GGA	G	GAA	E
HTP_1_21_2021	16132	C	T	4	2	17	0	0.809524	21	2.35e-08	cds-YP_009724389.1	CAC	H	TAC	Y
HTP_1_21_2021	16139	T	C	4	2	17	0	0.809524	21	2.35e-08	cds-YP_009724389.1	TTA	L	TCA	S
HTP_1_21_2021	16140	A	T	4	2	17	0	0.809524	21	2.35e-08	cds-YP_009724389.1	TTA	L	TTT	F
HTP_1_21_2021	16141	G	A	4	2	17	0	0.809524	21	2.35e-08	cds-YP_009724389.1	GAC	D	AAC	N
HTP_1_21_2021	16148	A	G	557	151	63	9	0.101613	620	5.98e-21	cds-YP_009724389.1	TAT	Y	TGT	C
HTP_1_21_2021	16150	T	C	563	155	63	9	0.100639	626	5.85e-21	cds-YP_009724389.1	TCT	S	CCT	P
HTP_1_21_2021	20163	A	G	78	42	126	67	0.617647	204	4.19e-64	cds-YP_009724389.1	AAA	K	AAG	K
HTP_1_21_2021	21304	C	T	1571	633	1584	639	0.501901	3156	0	cds-YP_009724389.1	CGC	R	TGC	C
HTP_1_21_2021	22249	G	T	8	1	14	14	0.608696	23	6.63e-07	cds-YP_009724390.1	TTG	L	TTT	F
HTP_1_21_2021	22249	G	"-N	8	1	8	0	0.296296	27	0.00010904	NA	NA	NA	NA	NA
HTP_1_21_2021	22250	C	T	9	1	9	9	0.5	18	6.86e-05	cds-YP_009724390.1	CCA	P	TCA	S
HTP_1_21_2021	22253	A	T	9	1	19	18	0.575758	33	3.38e-09	cds-YP_009724390.1	ATA	I	TTA	L
HTP_1_21_2021	22253	A	G	9	1	4	0	0.121212	33	0.00479882	cds-YP_009724390.1	ATA	I	GTA	V
HTP_1_21_2021	22256	G	T	14	2	20	17	0.555556	36	8.6e-09	cds-YP_009724390.1	GGT	G	TGT	C
HTP_1_21_2021	22257	G	C	14	2	5	0	0.119048	42	0.00179694	cds-YP_009724390.1	GGT	G	GCT	A
HTP_1_21_2021	22257	G	A	14	2	23	20	0.547619	42	8.94e-11	cds-YP_009724390.1	GGT	G	GAT	D
HTP_1_21_2021	22259	A	T	10	2	24	20	0.571429	42	1.15e-12	cds-YP_009724390.1	ATT	I	TTT	F
HTP_1_21_2021	22259	A	G	10	2	6	0	0.142857	42	0.000144222	cds-YP_009724390.1	ATT	I	GTT	V
HTP_1_21_2021	22263	A	C	36	22	8	2	0.156863	51	0.00133659	cds-YP_009724390.1	AAC	N	ACC	T
HTP_1_21_2021	22264	C	T	20	4	21	19	0.428571	49	7.28e-10	cds-YP_009724390.1	AAC	N	AAT	N
HTP_1_21_2021	22264	C	A	20	4	5	2	0.102041	49	0.00268906	cds-YP_009724390.1	AAC	N	AAA	K
HTP_1_21_2021	22266	T	G	26	6	23	18	0.469388	49	1.81e-09	cds-YP_009724390.1	ATC	I	AGC	S
HTP_1_21_2021	22267	C	A	26	7	23	20	0.45098	51	1.81e-09	cds-YP_009724390.1	ATC	I	ATA	I
HTP_1_21_2021	22267	C	"-N	26	7	5	0	0.0943396	53	0.00585206	NA	NA	NA	NA	NA
HTP_1_21_2021	22268	A	"+AAGTC	42	25	21	0	0.396226	53	5.25e-07	NA	NA	NA	NA	NA
HTP_1_21_2021	22588	T	C	9563	6036	327	219	0.032997	9910	7.21e-119	cds-YP_009724390.1	TTT	F	TTC	F
HTP_1_21_2021	22643	T	A	33	17	364	300	0.912281	399	2.85e-202	cds-YP_009724390.1	TGT	C	AGT	S
HTP_1_21_2021	22644	G	C	32	17	374	312	0.918919	407	4.01e-206	cds-YP_009724390.1	TGT	C	TCT	S
HTP_1_21_2021	22645	T	A	34	16	363	302	0.91206	398	1.24e-200	cds-YP_009724390.1	TGT	C	TGA	*
HTP_1_21_2021	22655	T	"-N	189	165	16	0	0.0751174	213	0.000404772	NA	NA	NA	NA	NA
HTP_1_21_2021	22656	A	T	12	3	5	5	0.0381679	131	5.39e-06	cds-YP_009724390.1	TAT	Y	TTT	F
HTP_1_21_2021	22656	A	C	12	3	113	102	0.862595	131	5.91e-65	cds-YP_009724390.1	TAT	Y	TCT	S
HTP_1_21_2021	22657	T	C	62	52	19	18	0.22619	84	2.19e-07	cds-YP_009724390.1	TAT	Y	TAC	Y
HTP_1_21_2021	22658	T	C	36	30	16	14	0.271186	59	6.92e-07	cds-YP_009724390.1	TCT	S	CCT	P
HTP_1_21_2021	22659	C	T	39	33	6	6	0.111111	54	0.0068328	cds-YP_009724390.1	TCT	S	TTT	F
HTP_1_21_2021	22659	C	G	39	33	6	3	0.111111	54	0.0068328	cds-YP_009724390.1	TCT	S	TGT	C
HTP_1_21_2021	22660	T	C	37	30	6	6	0.125	48	0.00854961	cds-YP_009724390.1	TCT	S	TCC	S
HTP_1_21_2021	22660	T	"-N	37	30	7	0	0.14	50	0.00404498	NA	NA	NA	NA	NA
HTP_1_21_2021	22792	C	T	4	3	4	1	0.25	16	0.00790514	cds-YP_009724390.1	ATC	I	ATT	I
HTP_1_21_2021	22792	C	A	4	3	7	1	0.4375	16	0.000501672	cds-YP_009724390.1	ATC	I	ATA	I
HTP_1_21_2021	22793	G	A	5	3	8	1	0.470588	17	0.00029985	cds-YP_009724390.1	GCT	A	ACT	T
HTP_1_21_2021	22794	C	T	5	4	11	0	0.5	22	2.61e-06	cds-YP_009724390.1	GCT	A	GTT	V
HTP_1_21_2021	22794	C	A	5	4	6	0	0.272727	22	0.000343519	cds-YP_009724390.1	GCT	A	GAT	D
HTP_1_21_2021	22796	C	T	3	3	9	1	0.272727	33	1.61e-07	cds-YP_009724390.1	CCA	P	TCA	S
HTP_1_21_2021	22796	C	G	3	3	3	0	0.0909091	33	0.00187617	cds-YP_009724390.1	CCA	P	GCA	A
HTP_1_21_2021	22796	C	A	3	3	18	0	0.545455	33	6.26e-12	cds-YP_009724390.1	CCA	P	ACA	T
HTP_1_21_2021	22797	C	T	6	3	23	0	0.676471	34	3.24e-12	cds-YP_009724390.1	CCA	P	CTA	L
HTP_1_21_2021	22797	C	A	6	3	4	1	0.117647	34	0.00140944	cds-YP_009724390.1	CCA	P	CAA	Q
HTP_1_21_2021	22798	A	"+AT	32	4	11	0	0.305556	36	0.000739458	NA	NA	NA	NA	NA
HTP_1_21_2021	22799	G	C	7	4	21	0	0.7	30	4.29e-11	cds-YP_009724390.1	GGG	G	CGG	R
HTP_1_21_2021	22800	G	A	7	4	22	0	0.733333	30	1.94e-11	cds-YP_009724390.1	GGG	G	GAG	E
HTP_1_21_2021	22805	A	T	7	4	27	1	0.771429	35	2.95e-13	cds-YP_009724390.1	ACT	T	TCT	S
HTP_1_21_2021	22808	G	T	7	4	28	1	0.8	35	1.46e-13	cds-YP_009724390.1	GGA	G	TGA	*
HTP_1_21_2021	22809	G	T	8	5	29	1	0.783784	37	2.03e-13	cds-YP_009724390.1	GGA	G	GTA	V
HTP_1_21_2021	22810	A	C	8	5	28	0	0.777778	36	4.01e-13	cds-YP_009724390.1	GGA	G	GGC	G
HTP_1_21_2021	22811	A	C	8	5	28	1	0.777778	36	4.01e-13	cds-YP_009724390.1	AAG	K	CAG	Q
HTP_1_21_2021	22814	A	T	8	5	29	1	0.783784	37	2.03e-13	cds-YP_009724390.1	ATT	I	TTT	F
HTP_1_21_2021	23126	G	T	6175	3252	2825	1495	0.313819	9002	0	cds-YP_009724390.1	GCA	A	TCA	S
HTP_1_21_2021	23244	C	"+AA	245	232	241	0	0.902622	267	2.6e-55	NA	NA	NA	NA	NA
HTP_1_21_2021	23245	T	A	7	3	227	217	0.970085	234	4.94e-136	cds-YP_009724390.1	CCT	P	CCA	P
HTP_1_21_2021	23248	C	G	13	11	241	230	0.941406	256	1.34e-133	cds-YP_009724390.1	TTC	F	TTG	L
HTP_1_21_2021	23249	C	T	4	3	240	229	0.9375	256	5.55e-144	cds-YP_009724390.1	CAA	Q	TAA	*
HTP_1_21_2021	23249	C	A	4	3	10	9	0.0390625	256	1.5e-15	cds-YP_009724390.1	CAA	Q	AAA	K
HTP_1_21_2021	23250	A	T	13	11	238	227	0.940711	253	1.15e-132	cds-YP_009724390.1	CAA	Q	CTA	L
HTP_1_21_2021	23251	A	G	16	13	237	226	0.936759	253	1.79e-129	cds-YP_009724390.1	CAA	Q	CAG	Q
HTP_1_21_2021	23252	C	G	4	3	238	227	0.97541	244	2.42e-143	cds-YP_009724390.1	CAA	Q	GAA	E
HTP_1_21_2021	23253	A	T	248	233	8	8	0.03125	256	0.00321144	cds-YP_009724390.1	CAA	Q	CTA	L
HTP_1_21_2021	23254	A	G	245	231	8	8	0.0314961	254	0.00305752	cds-YP_009724390.1	CAA	Q	CAG	Q
HTP_1_21_2021	23254	A	"-NN	245	231	248	0	0.932331	266	1.96e-56	NA	NA	NA	NA	NA
HTP_1_21_2021	23256	T	"+GGAA	13	12	8	0	0.0301887	265	8.6e-09	NA	NA	NA	NA	NA
HTP_1_21_2021	23257	T	A	6	5	245	233	0.976096	251	1.59e-142	cds-YP_009724390.1	TTT	F	TTA	L
HTP_1_21_2021	23264	G	A	3	2	249	237	0.98419	253	4.79e-148	cds-YP_009724390.1	GAC	D	AAC	N
HTP_1_21_2021	23266	C	"+TT	259	246	42	0	0.158491	265	1.95e-10	NA	NA	NA	NA	NA
HTP_1_21_2021	23267	A	T	1	0	187	181	0.994681	188	1.01e-115	cds-YP_009724390.1	ATT	I	TTT	F
HTP_1_21_2021	23267	A	"+TT	1	0	10	0	0.0480769	208	1.33e-14	NA	NA	NA	NA	NA
HTP_1_21_2021	23270	G	T	53	51	85	80	0.615942	138	7.44e-35	cds-YP_009724390.1	GCT	A	TCT	S
HTP_1_21_2021	23271	C	T	0	0	78	74	0.987342	79	2.23e-47	cds-YP_009724390.1	GCT	A	GTT	V
HTP_1_21_2021	25971	G	T	109	20	144	27	0.56917	253	3.13e-63	cds-YP_009724391.1	TGG	W	TGT	C
HTP_1_21_2021	26450	G	A	1	0	7	0	0.875	8	6.88e-05	cds-YP_009724392.1	AGA	R	AAA	K
HTP_1_21_2021	26452	G	T	1	0	3	0	0.333333	9	0.00350877	cds-YP_009724392.1	GTT	V	TTT	F
HTP_1_21_2021	26452	G	C	1	0	5	0	0.555556	9	0.000227842	cds-YP_009724392.1	GTT	V	CTT	L
HTP_1_21_2021	26455	C	T	4	0	5	0	0.555556	9	0.00191548	cds-YP_009724392.1	CCT	P	TCT	S
HTP_1_21_2021	26455	C	"-NN	4	0	5	0	0.277778	18	0.00191548	NA	NA	NA	NA	NA
HTP_1_21_2021	26456	C	"-N	7	1	11	0	0.611111	18	7.63e-05	NA	NA	NA	NA	NA
HTP_1_21_2021	26462	T	"+CTTGTAGA	19	10	15	0	0.75	20	0.000296938	NA	NA	NA	NA	NA
HTP_1_21_2021	26466	G	"+TT	18	9	16	0	0.8	20	0.000148469	NA	NA	NA	NA	NA
HTP_1_21_2021	26467	G	C	3	1	9	1	0.75	12	1.09e-05	cds-YP_009724392.1	GTC	V	CTC	L
HTP_1_21_2021	26681	C	T	2556	590	1494	306	0.368889	4050	0	cds-YP_009724393.1	TTC	F	TTT	F
HTP_1_21_2021	27994	A	G	0	0	126	57	1	126	6.97e-80	cds-YP_009724396.1	GAT	D	GGT	G
HTP_1_21_2021	28083	G	T	9	2	138	65	0.938776	147	1.34e-89	cds-YP_009724396.1	GAG	E	TAG	*
HTP_1_21_2021	28580	G	T	0	0	1002	370	1	1002	0	cds-YP_009724397.2	GAT	D	TAT	Y
HTP_1_21_2021	28703	G	T	2744	916	1402	349	0.338157	4146	0	cds-YP_009724397.2	GAT	D	TAT	Y
HTP_1_21_2021	28854	C	T	2337	668	1887	519	0.446522	4226	0	cds-YP_009724397.2	TCA	S	TTA	L
HTP_1_21_2021	28869	C	T	1905	538	2377	690	0.555114	4282	0	cds-YP_009724397.2	CCA	P	CTA	L
HTP_1_21_2021	29009	G	C	3300	1897	111	70	0.0311623	3562	7.87e-44	cds-YP_009724397.2	GTC	V	CTC	L
HTP_1_21_2021	29010	T	A	3305	1926	134	91	0.0376828	3556	1.94e-52	cds-YP_009724397.2	GTC	V	GAC	D
HTP_1_21_2021	29014	T	C	3120	1819	191	145	0.055848	3420	1.55e-74	cds-YP_009724397.2	ACT	T	ACC	T
HTP_1_21_2021	29017	G	C	3166	1895	166	130	0.0491415	3378	2.21e-63	cds-YP_009724397.2	AAG	K	AAC	N
HTP_1_21_2021	29029	T	C	2726	1669	149	88	0.0517901	2877	2.65e-56	cds-YP_009724397.2	GCT	A	GCC	A
HTP_1_21_2021	29226	C	T	130	87	14	10	0.0952381	147	7.12e-06	cds-YP_009724397.2	TCG	S	TTG	L
HTP_1_21_2021	29227	G	T	145	100	7	3	0.0460526	152	0.00316727	cds-YP_009724397.2	TCG	S	TCT	S
HTP_1_21_2021	29228	C	T	133	89	6	6	0.041958	143	0.00514535	cds-YP_009724397.2	CGC	R	TGC	C
HTP_1_21_2021	29229	G	T	140	94	9	8	0.0604027	149	0.000478639	cds-YP_009724397.2	CGC	R	CTC	L
HTP_1_21_2021	29230	C	T	138	91	15	14	0.0980392	153	2.96e-06	cds-YP_009724397.2	CGC	R	CGT	R
HTP_1_21_2021	29231	A	G	129	86	16	12	0.108108	148	7.62e-07	cds-YP_009724397.2	ATT	I	GTT	V
HTP_1_21_2021	29284	C	G	130	83	8	1	0.057971	138	0.00117643	cds-YP_009724397.2	ATC	I	ATG	M
HTP_1_21_2021	29294	G	C	128	87	7	0	0.0518519	135	0.00290817	cds-YP_009724397.2	GAC	D	CAC	H
HTP_1_21_2021	29295	A	T	127	87	7	0	0.0522388	134	0.00282171	cds-YP_009724397.2	GAC	D	GTC	V
HTP_1_21_2021	29296	C	T	127	86	7	0	0.0522388	134	0.00282171	cds-YP_009724397.2	GAC	D	GAT	D
HTP_1_21_2021	29297	A	T	129	89	7	0	0.0514706	136	0.00313751	cds-YP_009724397.2	AAA	K	TAA	*
HTP_1_21_2021	29298	A	G	127	87	7	0	0.0522388	134	0.00302527	cds-YP_009724397.2	AAA	K	AGA	R
HTP_1_21_2021	29299	A	T	128	88	7	0	0.0518519	135	0.00311724	cds-YP_009724397.2	AAA	K	AAT	N
HTP_1_21_2021	29300	G	C	124	84	7	0	0.0534351	131	0.00275977	cds-YP_009724397.2	GAT	D	CAT	H
HTP_1_21_2021	29543	G	T	1874	880	667	292	0.262495	2541	6.09e-292	NA	NA	NA	NA	NA
HTP_12_16_2020	241	C	T	0	0	281	102	1	281	8.92e-182	NA	NA	NA	NA	NA
HTP_12_16_2020	2597	T	C	0	0	53	14	1	53	3e-33	cds-YP_009724389.1	TTG	L	CTG	L
HTP_12_16_2020	4659	A	C	109	73	7	4	0.0588235	119	0.00242985	cds-YP_009724389.1	TAT	Y	TCT	S
HTP_12_16_2020	4662	T	C	109	77	6	3	0.0517241	116	0.00648372	cds-YP_009724389.1	ATG	M	ACG	T
HTP_12_16_2020	4665	G	C	4	2	108	77	0.947368	114	2.45e-68	cds-YP_009724389.1	AGA	R	ACA	T
HTP_12_16_2020	4668	C	T	0	0	79	67	1	79	4.85e-51	cds-YP_009724389.1	TCT	S	TTT	F
HTP_12_16_2020	4671	T	C	0	0	83	71	1	83	2.31e-52	cds-YP_009724389.1	CTC	L	CCC	P
HTP_12_16_2020	4937	A	T	0	0	8	0	1	8	7.77e-05	cds-YP_009724389.1	ACA	T	TCA	S
HTP_12_16_2020	4945	T	C	0	0	8	0	1	8	4.11e-05	cds-YP_009724389.1	CTT	L	CTC	L
HTP_12_16_2020	4948	T	A	0	0	8	0	1	8	4.11e-05	cds-YP_009724389.1	TCT	S	TCA	S
HTP_12_16_2020	4949	T	A	0	0	8	0	1	8	4.11e-05	cds-YP_009724389.1	TTG	L	ATG	M
HTP_12_16_2020	4950	T	A	0	0	7	0	1	7	8.74e-05	cds-YP_009724389.1	TTG	L	TAG	*
HTP_12_16_2020	4953	G	A	0	0	8	0	1	8	4.11e-05	cds-YP_009724389.1	AGA	R	AAA	K
HTP_12_16_2020	5410	A	T	1	0	1798	236	0.998334	1801	0	cds-YP_009724389.1	TTA	L	TTT	F
HTP_12_16_2020	5651	T	"-N	1872	345	800	0	0.34057	2349	5.2e-210	NA	NA	NA	NA	NA
HTP_12_16_2020	6716	A	C	0	0	6	1	1	6	0.0021645	cds-YP_009724389.1	AGT	S	CGT	R
HTP_12_16_2020	6719	A	G	1	1	8	0	0.888889	9	0.000205677	cds-YP_009724389.1	ACA	T	GCA	A
HTP_12_16_2020	6720	C	T	1	1	8	0	0.888889	9	0.000205677	cds-YP_009724389.1	ACA	T	ATA	I
HTP_12_16_2020	6726	C	T	1	1	8	0	0.888889	9	0.000205677	cds-YP_009724389.1	ACT	T	ATT	I
HTP_12_16_2020	6727	T	G	1	1	8	0	0.888889	9	0.000205677	cds-YP_009724389.1	ACT	T	ACG	T
HTP_12_16_2020	6728	A	T	1	1	8	0	0.888889	9	0.000205677	cds-YP_009724389.1	AAC	N	TAC	Y
HTP_12_16_2020	6729	A	T	1	1	8	0	0.888889	9	0.000205677	cds-YP_009724389.1	AAC	N	ATC	I
HTP_12_16_2020	6730	C	A	1	1	8	0	0.888889	9	0.000205677	cds-YP_009724389.1	AAC	N	AAA	K
HTP_12_16_2020	6731	A	G	1	1	8	0	0.888889	9	0.000205677	cds-YP_009724389.1	ATA	I	GTA	V
HTP_12_16_2020	6902	G	C	0	0	760	280	1	760	0	cds-YP_009724389.1	GCT	A	CCT	P
HTP_12_16_2020	8947	C	T	1	0	3617	772	0.999447	3619	0	cds-YP_009724389.1	AAC	N	AAT	N
HTP_12_16_2020	9065	T	C	2	0	3819	1238	0.999477	3821	0	cds-YP_009724389.1	TAT	Y	CAT	H
HTP_12_16_2020	9858	T	"+GCTC	26	21	7	0	0.241379	29	0.00979219	NA	NA	NA	NA	NA
HTP_12_16_2020	9859	A	"+AAAAAG	16	12	7	0	0.241379	29	0.00211753	NA	NA	NA	NA	NA
HTP_12_16_2020	9860	T	A	13	12	10	6	0.416667	24	0.000139218	cds-YP_009724389.1	TTA	L	ATA	I
HTP_12_16_2020	9861	T	G	5	5	7	6	0.291667	24	9.49e-05	cds-YP_009724389.1	TTA	L	TGA	*
HTP_12_16_2020	9861	T	A	5	5	11	7	0.458333	24	1.89e-06	cds-YP_009724389.1	TTA	L	TAA	*
HTP_12_16_2020	9862	A	G	13	9	10	9	0.416667	24	0.000220945	cds-YP_009724389.1	TTA	L	TTG	L
HTP_12_16_2020	9863	C	A	13	9	9	8	0.409091	22	0.000561319	cds-YP_009724389.1	CCT	P	ACT	T
HTP_12_16_2020	9864	C	T	2	2	7	6	0.333333	21	1.37e-05	cds-YP_009724389.1	CCT	P	CTT	L
HTP_12_16_2020	9864	C	G	2	2	5	5	0.238095	21	0.000176835	cds-YP_009724389.1	CCT	P	CGT	R
HTP_12_16_2020	9864	C	A	2	2	7	3	0.333333	21	1.37e-05	cds-YP_009724389.1	CCT	P	CAT	H
HTP_12_16_2020	9866	C	G	10	7	6	5	0.333333	18	0.00493359	cds-YP_009724389.1	CTT	L	GTT	V
HTP_12_16_2020	9869	A	T	4	4	7	4	0.4375	16	0.000162098	cds-YP_009724389.1	ACG	T	TCG	S
HTP_12_16_2020	9869	A	G	4	4	4	4	0.25	16	0.0039886	cds-YP_009724389.1	ACG	T	GCG	A
HTP_12_16_2020	9870	C	A	3	3	5	2	0.416667	12	0.00105402	cds-YP_009724389.1	ACG	T	AAG	K
HTP_12_16_2020	9872	C	T	6	5	7	4	0.538462	13	0.0026087	cds-YP_009724389.1	CAA	Q	TAA	*
HTP_12_16_2020	10366	T	"-N	2865	1549	3989	0	0.956824	4169	0	NA	NA	NA	NA	NA
HTP_12_16_2020	10367	C	T	15	7	108	65	0.878049	123	3.56e-192	cds-YP_009724389.1	CGC	R	TGC	C
HTP_12_16_2020	10368	G	T	1	1	2739	1499	0.978214	2800	0	cds-YP_009724389.1	CGC	R	CTC	L
HTP_12_16_2020	10377	C	T	1	1	2645	1490	0.999622	2646	0	cds-YP_009724389.1	CCA	P	CTA	L
HTP_12_16_2020	10660	T	A	6	1	6	0	0.333333	18	0.00155615	cds-YP_009724389.1	GTT	V	GTA	V
HTP_12_16_2020	10666	T	A	12	0	8	1	0.4	20	0.001638	cds-YP_009724389.1	GTT	V	GTA	V
HTP_12_16_2020	10679	T	C	13	1	6	0	0.3	20	0.00831601	cds-YP_009724389.1	TAC	Y	CAC	H
HTP_12_16_2020	10737	A	C	587	110	19	0	0.0313015	607	4.32e-07	cds-YP_009724389.1	AAT	N	ACT	T
HTP_12_16_2020	11691	G	"+TGCACGC	242	69	17	0	0.0534591	318	0.000219722	NA	NA	NA	NA	NA
HTP_12_16_2020	11693	G	"+ACTT	246	67	12	0	0.0376176	319	0.00550427	NA	NA	NA	NA	NA
HTP_12_16_2020	11694	T	G	211	46	16	10	0.064257	249	5.97e-07	cds-YP_009724389.1	GTT	V	GGT	G
HTP_12_16_2020	11694	T	C	211	46	19	13	0.0763052	249	4.38e-08	cds-YP_009724389.1	GTT	V	GCT	A
HTP_12_16_2020	11697	A	G	214	44	17	12	0.0682731	249	2.77e-07	cds-YP_009724389.1	TAT	Y	TGT	C
HTP_12_16_2020	11697	A	C	214	44	18	12	0.0722892	249	1.16e-07	cds-YP_009724389.1	TAT	Y	TCT	S
HTP_12_16_2020	11698	T	A	230	55	8	5	0.0327869	244	0.00111582	cds-YP_009724389.1	TAT	Y	TAA	*
HTP_12_16_2020	11700	A	T	202	36	8	7	0.0338983	236	0.000662753	cds-YP_009724389.1	GAT	D	GTT	V
HTP_12_16_2020	11700	A	G	202	36	20	15	0.0847458	236	1.58e-08	cds-YP_009724389.1	GAT	D	GGT	G
HTP_12_16_2020	11702	T	C	197	30	9	8	0.0391304	230	0.000297051	cds-YP_009724389.1	TAC	Y	CAC	H
HTP_12_16_2020	11702	T	A	197	30	21	16	0.0913043	230	8.42e-09	cds-YP_009724389.1	TAC	Y	AAC	N
HTP_12_16_2020	11705	T	C	200	29	9	8	0.0420561	214	0.000399714	cds-YP_009724389.1	TTA	L	CTA	L
HTP_12_16_2020	11856	A	T	172	97	6	4	0.0333333	180	0.00499223	cds-YP_009724389.1	GAT	D	GTT	V
HTP_12_16_2020	11857	T	A	173	96	8	7	0.043956	182	0.000850436	cds-YP_009724389.1	GAT	D	GAA	E
HTP_12_16_2020	11863	G	T	173	107	10	5	0.0518135	193	0.00012199	cds-YP_009724389.1	AAG	K	AAT	N
HTP_12_16_2020	11863	G	C	173	107	8	6	0.0414508	193	0.000720424	cds-YP_009724389.1	AAG	K	AAC	N
HTP_12_16_2020	11865	G	T	181	108	13	12	0.0659898	197	1.25e-05	cds-YP_009724389.1	TGC	C	TTC	F
HTP_12_16_2020	11867	A	"+AAGG	195	121	11	0	0.0421456	261	0.00311442	NA	NA	NA	NA	NA
HTP_12_16_2020	11869	A	T	184	111	7	6	0.0364583	192	0.00251772	cds-YP_009724389.1	ACA	T	ACT	T
HTP_12_16_2020	11993	A	G	5703	431	4926	317	0.463362	10631	0	cds-YP_009724389.1	AAA	K	GAA	E
HTP_12_16_2020	12019	G	T	5736	690	4961	460	0.463688	10699	0	cds-YP_009724389.1	TTG	L	TTT	F
HTP_12_16_2020	12020	C	T	5670	751	5038	519	0.470445	10709	0	cds-YP_009724389.1	CTT	L	TTT	F
HTP_12_16_2020	12100	C	T	5556	2027	5055	1821	0.476392	10611	0	cds-YP_009724389.1	GCC	A	GCT	A
HTP_12_16_2020	12212	T	"-N	6149	3857	2713	0	0.348535	7784	0	NA	NA	NA	NA	NA
HTP_12_16_2020	12213	C	T	3790	2188	129	93	0.0329082	3920	3.29e-62	cds-YP_009724389.1	TCT	S	TTT	F
HTP_12_16_2020	12236	T	A	548	65	138	134	0.201166	686	3.34e-54	cds-YP_009724389.1	TTT	F	ATT	I
HTP_12_16_2020	12239	G	C	555	69	138	134	0.198276	696	4.43e-54	cds-YP_009724389.1	GAC	D	CAC	H
HTP_12_16_2020	12240	A	"-NNNN	692	202	137	0	0.153244	894	2.33e-36	NA	NA	NA	NA	NA
HTP_12_16_2020	12248	G	T	561	69	137	134	0.195994	699	4.03e-54	cds-YP_009724389.1	GCA	A	TCA	S
HTP_12_16_2020	12249	C	T	559	69	136	133	0.195683	695	5.52e-54	cds-YP_009724389.1	GCA	A	GTA	V
HTP_12_16_2020	12252	C	"+CA	706	209	141	0	0.152268	926	4.3e-37	NA	NA	NA	NA	NA
HTP_12_16_2020	12256	G	T	576	70	144	138	0.2	720	4.26e-57	cds-YP_009724389.1	ATG	M	ATT	I
HTP_12_16_2020	12260	C	A	571	67	68	65	0.10559	644	4.01e-27	cds-YP_009724389.1	CGT	R	AGT	S
HTP_12_16_2020	12634	A	C	0	0	735	314	1	735	0	cds-YP_009724389.1	GCA	A	GCC	A
HTP_12_16_2020	12878	A	G	0	0	3956	1118	1	3956	0	cds-YP_009724389.1	ATC	I	GTC	V
HTP_12_16_2020	13059	C	"-NN	5893	2581	3320	0	0.472934	7020	0	NA	NA	NA	NA	NA
HTP_12_16_2020	13064	T	A	2760	1844	3116	693	0.530112	5878	0	cds-YP_009724389.1	TTA	L	ATA	I
HTP_12_16_2020	13951	A	"-N	535	115	265	0	0.482696	549	1.29e-61	NA	NA	NA	NA	NA
HTP_12_16_2020	14408	C	T	3	1	1388	514	0.997843	1391	0	cds-YP_009724389.1	CCT	P	CTT	L
HTP_12_16_2020	14899	T	"+A	61	57	58	0	0.920635	63	3.67e-14	NA	NA	NA	NA	NA
HTP_12_16_2020	14901	T	C	2	1	57	55	0.966102	59	2.06e-32	cds-YP_009724389.1	TGT	C	TGC	C
HTP_12_16_2020	14908	G	A	2	1	58	56	0.966667	60	1.02e-32	cds-YP_009724389.1	GCT	A	ACT	T
HTP_12_16_2020	14909	C	"-N	60	57	60	0	0.967742	62	1.79e-14	NA	NA	NA	NA	NA
HTP_12_16_2020	14912	A	G	2	1	58	56	0.966667	60	1.02e-32	cds-YP_009724389.1	AAC	N	AGC	S
HTP_12_16_2020	14915	A	"-NN	59	56	60	0	0.967742	62	1.34e-14	NA	NA	NA	NA	NA
HTP_12_16_2020	14918	T	C	2	1	58	56	0.966667	60	1.02e-32	cds-YP_009724389.1	GTC	V	GCC	A
HTP_12_16_2020	14924	T	"-N	60	57	61	0	0.983871	62	1.19e-14	NA	NA	NA	NA	NA
HTP_12_16_2020	14931	C	T	0	0	51	49	1	51	5e-30	cds-YP_009724389.1	AAC	N	AAT	N
HTP_12_16_2020	14933	T	A	0	0	13	13	1	13	1.92e-07	cds-YP_009724389.1	CTA	L	CAA	Q
HTP_12_16_2020	15432	T	C	2086	985	1017	501	0.327747	3103	0	cds-YP_009724389.1	AGT	S	AGC	S
HTP_12_16_2020	15539	T	G	8	4	43	43	0.843137	51	5.55e-21	cds-YP_009724389.1	GTC	V	GGC	G
HTP_12_16_2020	15541	A	T	6	3	42	42	0.875	48	4.01e-21	cds-YP_009724389.1	ACG	T	TCG	S
HTP_12_16_2020	15542	C	T	6	3	43	43	0.877551	49	2.03e-21	cds-YP_009724389.1	ACG	T	ATG	M
HTP_12_16_2020	15544	G	A	6	3	43	43	0.877551	49	1.14e-21	cds-YP_009724389.1	GCC	A	ACC	T
HTP_12_16_2020	15546	C	A	7	3	43	43	0.86	50	4.6e-21	cds-YP_009724389.1	GCC	A	GCA	A
HTP_12_16_2020	15552	T	"+A	48	45	41	0	0.836735	49	2.63e-10	NA	NA	NA	NA	NA
HTP_12_16_2020	15555	T	A	6	3	42	42	0.875	48	4.01e-21	cds-YP_009724389.1	AAT	N	AAA	K
HTP_12_16_2020	15556	G	A	6	3	43	43	0.877551	49	2.03e-21	cds-YP_009724389.1	GCA	A	ACA	T
HTP_12_16_2020	15561	T	A	5	3	44	43	0.897959	49	2.25e-22	cds-YP_009724389.1	CTT	L	CTA	L
HTP_12_16_2020	15565	T	G	5	3	17	16	0.772727	22	6.25e-08	cds-YP_009724389.1	TCT	S	GCT	A
HTP_12_16_2020	15862	G	T	1832	415	1262	294	0.407623	3096	0	cds-YP_009724389.1	GGA	G	TGA	*
HTP_12_16_2020	15921	G	T	2915	415	1353	184	0.31701	4268	0	cds-YP_009724389.1	GTG	V	GTT	V
HTP_12_16_2020	19645	G	T	1694	1253	105	17	0.0583333	1800	1.27e-37	cds-YP_009724389.1	GTT	V	TTT	F
HTP_12_16_2020	19769	C	T	0	0	73	31	1	73	2.36e-46	cds-YP_009724389.1	CCT	P	CTT	L
HTP_12_16_2020	21304	C	T	2222	877	1773	756	0.443583	3997	0	cds-YP_009724389.1	CGC	R	TGC	C
HTP_12_16_2020	21458	T	G	0	0	5	4	1	5	0.00396825	cds-YP_009724389.1	ATC	I	AGC	S
HTP_12_16_2020	21459	C	G	0	0	5	4	1	5	0.00396825	cds-YP_009724389.1	ATC	I	ATG	M
HTP_12_16_2020	22037	G	"-N	144	22	165	0	0.988024	167	3.23e-39	NA	NA	NA	NA	NA
HTP_12_16_2020	22038	T	G	0	0	4	1	1	4	2.84e-08	cds-YP_009724390.1	GTT	V	GGT	G
HTP_12_16_2020	22225	G	T	0	0	123	75	1	123	1.01e-85	cds-YP_009724390.1	TCG	S	TCT	S
HTP_12_16_2020	22255	A	T	9	7	123	75	0.924812	133	2.76e-77	cds-YP_009724390.1	ATA	I	ATT	I
HTP_12_16_2020	22256	G	T	122	71	6	5	0.0465116	129	0.00461945	cds-YP_009724390.1	GGT	G	TGT	C
HTP_12_16_2020	22257	G	A	129	78	7	7	0.0507246	138	0.00223711	cds-YP_009724390.1	GGT	G	GAT	D
HTP_12_16_2020	22264	C	T	127	79	8	8	0.0571429	140	0.000887115	cds-YP_009724390.1	AAC	N	AAT	N
HTP_12_16_2020	22266	T	G	128	79	6	5	0.0441176	136	0.00524055	cds-YP_009724390.1	ATC	I	AGC	S
HTP_12_16_2020	22267	C	A	129	80	6	6	0.0431655	139	0.00538114	cds-YP_009724390.1	ATC	I	ATA	I
HTP_12_16_2020	22643	T	A	72	12	186	167	0.72093	258	4.28e-88	cds-YP_009724390.1	TGT	C	AGT	S
HTP_12_16_2020	22644	G	C	73	12	193	174	0.725564	266	3.31e-90	cds-YP_009724390.1	TGT	C	TCT	S
HTP_12_16_2020	22645	T	A	70	12	186	167	0.726562	256	4.96e-89	cds-YP_009724390.1	TGT	C	TGA	*
HTP_12_16_2020	22656	A	C	66	7	60	58	0.458015	131	8.92e-27	cds-YP_009724390.1	TAT	Y	TCT	S
HTP_12_16_2020	22658	T	C	76	17	11	11	0.123596	89	7.22e-05	cds-YP_009724390.1	TCT	S	CCT	P
HTP_12_16_2020	22659	C	T	78	19	6	5	0.0705882	85	0.0059356	cds-YP_009724390.1	TCT	S	TTT	F
HTP_12_16_2020	22792	C	A	57	34	12	0	0.169014	71	2.48e-05	cds-YP_009724390.1	ATC	I	ATA	I
HTP_12_16_2020	22793	G	A	56	34	13	1	0.183099	71	1.05e-05	cds-YP_009724390.1	GCT	A	ACT	T
HTP_12_16_2020	22794	C	T	55	33	16	1	0.210526	76	4.7e-07	cds-YP_009724390.1	GCT	A	GTT	V
HTP_12_16_2020	22796	C	A	58	33	23	0	0.267442	86	7.36e-10	cds-YP_009724390.1	CCA	P	ACA	T
HTP_12_16_2020	22797	C	T	59	33	23	0	0.261364	88	5.32e-10	cds-YP_009724390.1	CCA	P	CTA	L
HTP_12_16_2020	22797	C	A	59	33	5	3	0.0568182	88	0.00644501	cds-YP_009724390.1	CCA	P	CAA	Q
HTP_12_16_2020	22798	A	"+AT	86	34	13	0	0.119266	109	0.000363837	NA	NA	NA	NA	NA
HTP_12_16_2020	22799	G	C	58	33	22	0	0.255814	86	1.02e-09	cds-YP_009724390.1	GGG	G	CGG	R
HTP_12_16_2020	22800	G	A	57	34	23	0	0.270588	85	3.55e-10	cds-YP_009724390.1	GGG	G	GAG	E
HTP_12_16_2020	22805	A	T	58	34	28	1	0.325581	86	1.12e-11	cds-YP_009724390.1	ACT	T	TCT	S
HTP_12_16_2020	22808	G	T	57	33	29	2	0.337209	86	3.98e-12	cds-YP_009724390.1	GGA	G	TGA	*
HTP_12_16_2020	22809	G	T	60	36	28	1	0.318182	88	1.76e-11	cds-YP_009724390.1	GGA	G	GTA	V
HTP_12_16_2020	22810	A	C	60	37	24	0	0.285714	84	4.86e-10	cds-YP_009724390.1	GGA	G	GGC	G
HTP_12_16_2020	22811	A	C	58	35	28	1	0.325581	86	1.31e-11	cds-YP_009724390.1	AAG	K	CAG	Q
HTP_12_16_2020	22814	A	T	58	35	27	1	0.317647	85	2.89e-11	cds-YP_009724390.1	ATT	I	TTT	F
HTP_12_16_2020	22917	T	G	4744	401	3640	253	0.433902	8389	0	cds-YP_009724390.1	CTG	L	CGG	R
HTP_12_16_2020	23244	C	"+AA	3787	636	299	0	0.059126	5057	4.38e-59	NA	NA	NA	NA	NA
HTP_12_16_2020	23245	T	A	3519	343	291	279	0.0763579	3811	8.87e-102	cds-YP_009724390.1	CCT	P	CCA	P
HTP_12_16_2020	23248	C	G	3537	349	306	291	0.0795839	3845	7.03e-108	cds-YP_009724390.1	TTC	F	TTG	L
HTP_12_16_2020	23249	C	T	3530	351	304	291	0.0792079	3838	4.17e-108	cds-YP_009724390.1	CAA	Q	TAA	*
HTP_12_16_2020	23250	A	T	3607	351	301	289	0.0769231	3913	7.1e-106	cds-YP_009724390.1	CAA	Q	CTA	L
HTP_12_16_2020	23251	A	G	3605	357	307	292	0.0784163	3915	1.28e-108	cds-YP_009724390.1	CAA	Q	CAG	Q
HTP_12_16_2020	23252	C	G	3612	358	299	287	0.0763534	3916	8.39e-106	cds-YP_009724390.1	CAA	Q	GAA	E
HTP_12_16_2020	23254	A	"-NN	3922	635	308	0	0.0572065	5384	9.15e-62	NA	NA	NA	NA	NA
HTP_12_16_2020	23257	T	A	3671	366	300	288	0.0754717	3975	7.32e-107	cds-YP_009724390.1	TTT	F	TTA	L
HTP_12_16_2020	23264	G	A	3768	382	310	292	0.0760177	4078	1.08e-111	cds-YP_009724390.1	GAC	D	AAC	N
HTP_12_16_2020	23267	A	T	3752	376	239	229	0.0598697	3992	1.78e-85	cds-YP_009724390.1	ATT	I	TTT	F
HTP_12_16_2020	23403	A	G	1	0	3287	1766	0.999696	3288	0	cds-YP_009724390.1	GAT	D	GGT	G
HTP_12_16_2020	23474	A	G	2328	1493	135	108	0.0547445	2466	2.12e-51	cds-YP_009724390.1	ACA	T	GCA	A
HTP_12_16_2020	25350	C	A	3	0	7	7	0.7	10	0.00238152	cds-YP_009724390.1	CCA	P	CAA	Q
HTP_12_16_2020	25351	A	C	3	0	7	7	0.7	10	0.00238152	cds-YP_009724390.1	CCA	P	CCC	P
HTP_12_16_2020	25352	G	T	3	0	7	7	0.7	10	0.00238152	cds-YP_009724390.1	GTG	V	TTG	L
HTP_12_16_2020	25353	T	G	2	0	7	7	0.777778	9	0.00113122	cds-YP_009724390.1	GTG	V	GGG	G
HTP_12_16_2020	25359	A	G	3	0	7	7	0.7	10	0.00238152	cds-YP_009724390.1	AAA	K	AGA	R
HTP_12_16_2020	25362	G	T	3	0	7	7	0.7	10	0.00238152	cds-YP_009724390.1	GGA	G	GTA	V
HTP_12_16_2020	25363	A	C	3	0	7	7	0.7	10	0.00238152	cds-YP_009724390.1	GGA	G	GGC	G
HTP_12_16_2020	25367	A	T	4	1	6	6	0.6	10	0.00773994	cds-YP_009724390.1	AAA	K	TAA	*
HTP_12_16_2020	25368	A	C	4	1	6	6	0.6	10	0.00773994	cds-YP_009724390.1	AAA	K	ACA	T
HTP_12_16_2020	25371	T	C	3	2	6	5	0.6	10	0.00452489	cds-YP_009724390.1	TTA	L	TCA	S
HTP_12_16_2020	26157	T	C	0	0	150	70	1	150	1.08e-101	cds-YP_009724391.1	GTT	V	GTC	V
HTP_12_16_2020	27382	G	C	1717	851	2101	1021	0.55	3820	0	cds-YP_009724394.1	GAT	D	CAT	H
HTP_12_16_2020	27383	A	T	1737	869	2106	1033	0.547867	3844	0	cds-YP_009724394.1	GAT	D	GTT	V
HTP_12_16_2020	27384	T	C	1721	856	2088	1010	0.548031	3810	0	cds-YP_009724394.1	GAT	D	GAC	D
HTP_12_16_2020	27511	T	C	2093	1471	72	55	0.0332257	2167	1.81e-26	cds-YP_009724395.1	TAC	Y	CAC	H
HTP_12_16_2020	27890	G	T	0	0	24	4	1	24	2.3e-16	NA	NA	NA	NA	NA
HTP_12_16_2020	28233	G	T	5034	412	222	0	0.0422214	5258	4.9e-89	cds-YP_009724396.1	GTT	V	TTT	F
HTP_12_16_2020	28238	T	A	4738	837	276	0	0.0550349	5015	9.24e-109	cds-YP_009724396.1	CGT	R	CGA	R
HTP_12_16_2020	28239	G	T	4726	901	277	0	0.0553668	5003	1.2e-108	cds-YP_009724396.1	GTT	V	TTT	F
HTP_12_16_2020	28240	T	C	4674	980	280	0	0.05652	4954	2.24e-109	cds-YP_009724396.1	GTT	V	GCT	A
HTP_12_16_2020	28242	G	C	4589	1170	289	0	0.0592456	4878	7e-112	cds-YP_009724396.1	GTT	V	CTT	L
HTP_12_16_2020	28245	T	G	4604	1323	285	0	0.0582822	4890	3.61e-109	cds-YP_009724396.1	TTA	L	GTA	V
HTP_12_16_2020	28250	T	"+CTG	4887	1378	402	0	0.060297	6667	2.72e-81	NA	NA	NA	NA	NA
HTP_12_16_2020	28821	C	A	4641	260	1500	79	0.24426	6141	0	cds-YP_009724397.2	TCT	S	TAT	Y
HTP_12_16_2020	28845	G	T	3274	792	2327	546	0.415313	5603	0	cds-YP_009724397.2	CGC	R	CTC	L
HTP_12_16_2020	28887	C	T	1518	445	4311	1309	0.738691	5836	0	cds-YP_009724397.2	ACT	T	ATT	I
HTP_12_16_2020	28903	G	C	4314	1515	1498	514	0.257654	5814	0	cds-YP_009724397.2	ATG	M	ATC	I
HTP_12_16_2020	29008	T	C	3913	2384	146	117	0.034548	4226	1.57e-57	cds-YP_009724397.2	ACT	T	ACC	T
HTP_12_16_2020	29008	T	A	3913	2384	135	104	0.0319451	4226	2.67e-53	cds-YP_009724397.2	ACT	T	ACA	T
HTP_12_16_2020	29009	G	C	3937	2426	130	83	0.0303526	4283	4.26e-51	cds-YP_009724397.2	GTC	V	CTC	L
HTP_12_16_2020	29009	G	A	3937	2426	156	123	0.0364231	4283	4.83e-61	cds-YP_009724397.2	GTC	V	ATC	I
HTP_12_16_2020	29010	T	A	3939	2466	198	147	0.0462293	4283	1.05e-76	cds-YP_009724397.2	GTC	V	GAC	D
HTP_12_16_2020	29012	A	C	2587	1689	1548	951	0.366217	4227	0	cds-YP_009724397.2	ACT	T	CCT	P
HTP_12_16_2020	29014	T	C	3745	2360	212	173	0.0515815	4110	7.08e-82	cds-YP_009724397.2	ACT	T	ACC	T
HTP_12_16_2020	29014	T	A	3745	2360	124	106	0.0301703	4110	1.5e-48	cds-YP_009724397.2	ACT	T	ACA	T
HTP_12_16_2020	29015	A	T	3834	2445	147	116	0.0363681	4042	4.44e-56	cds-YP_009724397.2	AAG	K	TAG	*
HTP_12_16_2020	29017	G	C	3750	2414	187	148	0.0464943	4022	4.48e-71	cds-YP_009724397.2	AAG	K	AAC	N
HTP_12_16_2020	29029	T	C	3088	2035	196	116	0.0596288	3287	1.07e-73	cds-YP_009724397.2	GCT	A	GCC	A
HTP_12_16_2020	29362	C	T	565	118	753	140	0.570455	1320	0	cds-YP_009724397.2	TTC	F	TTT	F
HTP_12_22_2020	316	T	C	5	2	10	1	0.5	20	1.64e-05	cds-YP_009724389.1	AGT	S	AGC	S
HTP_12_22_2020	317	T	G	7	3	11	0	0.5	22	1.38e-05	cds-YP_009724389.1	TTG	L	GTG	V
HTP_12_22_2020	318	T	C	5	3	4	1	0.181818	22	0.00400445	cds-YP_009724389.1	TTG	L	TCG	S
HTP_12_22_2020	318	T	A	5	3	12	1	0.545455	22	1.58e-06	cds-YP_009724389.1	TTG	L	TAG	*
HTP_12_22_2020	319	G	A	7	2	11	1	0.5	22	1.01e-05	cds-YP_009724389.1	TTG	L	TTA	L
HTP_12_22_2020	321	C	T	20	2	7	0	0.225806	31	0.00260305	cds-YP_009724389.1	CCT	P	CTT	L
HTP_12_22_2020	322	T	G	20	2	6	0	0.2	30	0.00568815	cds-YP_009724389.1	CCT	P	CCG	P
HTP_12_22_2020	323	G	C	24	1	7	4	0.225806	31	0.00475278	cds-YP_009724389.1	GTT	V	CTT	L
HTP_12_22_2020	325	T	A	20	5	9	0	0.3	30	0.000577508	cds-YP_009724389.1	GTT	V	GTA	V
HTP_12_22_2020	326	T	A	21	6	10	0	0.3125	32	0.000292805	cds-YP_009724389.1	TTA	L	ATA	I
HTP_12_22_2020	327	T	A	21	6	9	0	0.290323	31	0.000519493	cds-YP_009724389.1	TTA	L	TAA	*
HTP_12_22_2020	385	A	T	6144	1024	224	23	0.0348964	6419	6.66e-77	cds-YP_009724389.1	TCA	S	TCT	S
HTP_12_22_2020	723	C	"+T	55	40	14	0	0.222222	63	6.32e-05	NA	NA	NA	NA	NA
HTP_12_22_2020	726	A	T	44	29	10	9	0.181818	55	0.000293367	cds-YP_009724389.1	TAT	Y	TTT	F
HTP_12_22_2020	726	A	"+CAGCAATCTT	44	29	17	0	0.269841	63	1.8e-06	NA	NA	NA	NA	NA
HTP_12_22_2020	726	A	+C	44	29	8	0	0.126984	63	0.00136741	NA	NA	NA	NA	NA
HTP_12_22_2020	727	T	A	28	19	21	18	0.375	56	1.68e-09	cds-YP_009724389.1	TAT	Y	TAA	*
HTP_12_22_2020	728	G	T	11	7	12	6	0.285714	42	8.8e-08	cds-YP_009724389.1	GAA	E	TAA	*
HTP_12_22_2020	728	G	C	11	7	18	12	0.428571	42	1.63e-10	cds-YP_009724389.1	GAA	E	CAA	Q
HTP_12_22_2020	729	A	C	16	8	21	17	0.512195	41	2.96e-10	cds-YP_009724389.1	GAA	E	GCA	A
HTP_12_22_2020	730	A	C	27	20	10	7	0.25641	39	0.000162826	cds-YP_009724389.1	GAA	E	GAC	D
HTP_12_22_2020	731	G	C	18	12	7	5	0.184211	38	0.000495851	cds-YP_009724389.1	GAT	D	CAT	H
HTP_12_22_2020	731	G	A	18	12	9	7	0.236842	38	7.21e-05	cds-YP_009724389.1	GAT	D	AAT	N
HTP_12_22_2020	732	A	T	3	1	23	18	0.605263	38	3.24e-15	cds-YP_009724389.1	GAT	D	GTT	V
HTP_12_22_2020	732	A	G	3	1	7	5	0.184211	38	8.97e-07	cds-YP_009724389.1	GAT	D	GGT	G
HTP_12_22_2020	732	A	C	3	1	5	2	0.131579	38	2.64e-05	cds-YP_009724389.1	GAT	D	GCT	A
HTP_12_22_2020	733	T	C	28	18	7	6	0.2	35	0.00338796	cds-YP_009724389.1	GAT	D	GAC	D
HTP_12_22_2020	735	T	G	14	10	10	9	0.322581	31	5.51e-05	cds-YP_009724389.1	TTT	F	TGT	C
HTP_12_22_2020	735	T	C	14	10	7	5	0.225806	31	0.000754364	cds-YP_009724389.1	TTT	F	TCT	S
HTP_12_22_2020	736	T	C	13	10	12	11	0.461538	26	2.52e-05	cds-YP_009724389.1	TTT	F	TTC	F
HTP_12_22_2020	738	A	C	5	2	9	8	0.6	15	0.0001999	cds-YP_009724389.1	CAA	Q	CCA	P
HTP_12_22_2020	1565	A	G	6	0	7	0	0.5	14	0.00193237	cds-YP_009724389.1	AAC	N	GAC	D
HTP_12_22_2020	1567	C	A	4	0	7	0	0.583333	12	0.000371609	cds-YP_009724389.1	AAC	N	AAA	K
HTP_12_22_2020	1568	C	G	4	0	10	0	0.666667	15	1.55e-05	cds-YP_009724389.1	CAT	H	GAT	D
HTP_12_22_2020	1569	A	T	3	0	3	0	0.15	20	0.00610501	cds-YP_009724389.1	CAT	H	CTT	L
HTP_12_22_2020	1569	A	G	3	0	13	0	0.65	20	1.03e-07	cds-YP_009724389.1	CAT	H	CGT	R
HTP_12_22_2020	1571	A	T	5	0	10	0	0.5	20	4.72e-06	cds-YP_009724389.1	ACA	T	TCA	S
HTP_12_22_2020	1571	A	G	5	0	4	0	0.2	20	0.00307918	cds-YP_009724389.1	ACA	T	GCA	A
HTP_12_22_2020	1572	C	G	11	0	7	0	0.304348	23	0.000701284	cds-YP_009724389.1	ACA	T	AGA	R
HTP_12_22_2020	1573	A	T	8	0	5	0	0.135135	37	0.000369959	cds-YP_009724389.1	ACA	T	ACT	T
HTP_12_22_2020	1573	A	G	8	0	14	0	0.378378	37	6.68e-09	cds-YP_009724389.1	ACA	T	ACG	T
HTP_12_22_2020	1573	A	C	8	0	10	0	0.27027	37	5.8e-07	cds-YP_009724389.1	ACA	T	ACC	T
HTP_12_22_2020	3037	C	T	0	0	3004	943	0.999667	3005	0	cds-YP_009724389.1	TTC	F	TTT	F
HTP_12_22_2020	3923	C	A	570	43	541	40	0.486949	1111	8.03e-248	cds-YP_009724389.1	CCT	P	ACT	T
HTP_12_22_2020	4691	T	G	5	0	6	0	0.375	16	0.00122631	cds-YP_009724389.1	TCT	S	GCT	A
HTP_12_22_2020	4691	T	A	5	0	5	0	0.3125	16	0.00312152	cds-YP_009724389.1	TCT	S	ACT	T
HTP_12_22_2020	4930	T	C	3	2	5	0	0.625	8	0.00904977	cds-YP_009724389.1	AAT	N	AAC	N
HTP_12_22_2020	4934	A	T	13	3	25	1	0.657895	38	7.16e-12	cds-YP_009724389.1	AAG	K	TAG	*
HTP_12_22_2020	4935	A	C	21	3	65	2	0.755814	86	1.19e-31	cds-YP_009724389.1	AAG	K	ACG	T
HTP_12_22_2020	4936	G	T	28	3	9	0	0.0514286	175	2.23e-08	cds-YP_009724389.1	AAG	K	AAT	N
HTP_12_22_2020	4936	G	C	28	3	138	2	0.788571	175	4.73e-73	cds-YP_009724389.1	AAG	K	AAC	N
HTP_12_22_2020	4937	A	T	13	3	168	2	0.928177	181	5.46e-96	cds-YP_009724389.1	ACA	T	TCA	S
HTP_12_22_2020	4937	A	"+GTCCT	13	3	11	0	0.0521327	211	7.67e-11	NA	NA	NA	NA	NA
HTP_12_22_2020	4937	A	"+CCT	13	3	7	0	0.0331754	211	4.08e-07	NA	NA	NA	NA	NA
HTP_12_22_2020	4939	A	C	189	5	16	0	0.0780488	205	2.3e-06	cds-YP_009724389.1	ACA	T	ACC	T
HTP_12_22_2020	4939	A	"+TCA	189	5	17	0	0.0685484	248	6.24e-05	NA	NA	NA	NA	NA
HTP_12_22_2020	4945	T	C	8	3	194	2	0.955665	203	3.93e-119	cds-YP_009724389.1	CTT	L	CTC	L
HTP_12_22_2020	4948	T	A	8	3	191	2	0.959799	199	7.65e-118	cds-YP_009724389.1	TCT	S	TCA	S
HTP_12_22_2020	4949	T	A	8	3	194	2	0.960396	202	6.91e-119	cds-YP_009724389.1	TTG	L	ATG	M
HTP_12_22_2020	4950	T	A	8	3	191	2	0.959799	199	7.65e-118	cds-YP_009724389.1	TTG	L	TAG	*
HTP_12_22_2020	4953	G	A	8	3	196	2	0.960784	204	1.41e-119	cds-YP_009724389.1	AGA	R	AAA	K
HTP_12_22_2020	6368	G	A	0	0	1544	615	1	1544	0	cds-YP_009724389.1	GGA	G	AGA	R
HTP_12_22_2020	6528	A	"+GTGTGTT	21	7	14	0	0.451613	31	3.8e-05	NA	NA	NA	NA	NA
HTP_12_22_2020	6715	T	C	22	11	9	0	0.290323	31	0.000409092	cds-YP_009724389.1	GTT	V	GTC	V
HTP_12_22_2020	6716	A	C	20	10	14	0	0.388889	36	3.05e-06	cds-YP_009724389.1	AGT	S	CGT	R
HTP_12_22_2020	6719	A	G	21	10	37	0	0.637931	58	1.31e-16	cds-YP_009724389.1	ACA	T	GCA	A
HTP_12_22_2020	6720	C	T	22	10	38	0	0.633333	60	1.19e-16	cds-YP_009724389.1	ACA	T	ATA	I
HTP_12_22_2020	6726	C	T	19	10	37	0	0.637931	58	3.45e-17	cds-YP_009724389.1	ACT	T	ATT	I
HTP_12_22_2020	6727	T	G	22	11	39	0	0.639344	61	4.01e-17	cds-YP_009724389.1	ACT	T	ACG	T
HTP_12_22_2020	6728	A	T	21	10	38	0	0.633333	60	4.37e-17	cds-YP_009724389.1	AAC	N	TAC	Y
HTP_12_22_2020	6729	A	T	22	11	39	0	0.639344	61	4.01e-17	cds-YP_009724389.1	AAC	N	ATC	I
HTP_12_22_2020	6730	C	A	21	10	38	0	0.633333	60	4.37e-17	cds-YP_009724389.1	AAC	N	AAA	K
HTP_12_22_2020	6731	A	G	20	11	40	0	0.655738	61	5.12e-18	cds-YP_009724389.1	ATA	I	GTA	V
HTP_12_22_2020	7672	T	C	1	0	7	7	0.875	8	0.0012432	cds-YP_009724389.1	GTT	V	GTC	V
HTP_12_22_2020	7673	G	T	1	0	7	7	0.875	8	0.0012432	cds-YP_009724389.1	GCG	A	TCG	S
HTP_12_22_2020	7675	G	T	1	0	7	7	0.875	8	0.0012432	cds-YP_009724389.1	GCG	A	GCT	A
HTP_12_22_2020	7676	A	C	1	0	7	7	0.875	8	0.0012432	cds-YP_009724389.1	AGA	R	CGA	R
HTP_12_22_2020	7678	A	C	1	0	7	7	0.875	8	0.0012432	cds-YP_009724389.1	AGA	R	AGC	S
HTP_12_22_2020	7679	G	A	1	0	7	7	0.875	8	0.0012432	cds-YP_009724389.1	GAC	D	AAC	N
HTP_12_22_2020	7684	G	A	1	0	5	5	0.714286	7	0.004662	cds-YP_009724389.1	TTG	L	TTA	L
HTP_12_22_2020	7691	C	A	0	0	7	7	0.875	8	0.000291375	cds-YP_009724389.1	CAG	Q	AAG	K
HTP_12_22_2020	7693	G	A	1	0	7	7	0.875	8	0.0012432	cds-YP_009724389.1	CAG	Q	CAA	Q
HTP_12_22_2020	7695	T	G	1	0	7	7	0.875	8	0.0012432	cds-YP_009724389.1	TTT	F	TGT	C
HTP_12_22_2020	10995	A	C	0	0	7	0	1	7	0.0001554	cds-YP_009724389.1	AAG	K	ACG	T
HTP_12_22_2020	10996	G	T	0	0	7	0	1	7	0.0001554	cds-YP_009724389.1	AAG	K	AAT	N
HTP_12_22_2020	10999	T	"+TGTTACTC	7	0	8	0	0.666667	12	0.00411899	NA	NA	NA	NA	NA
HTP_12_22_2020	11866	C	T	247	142	178	83	0.418824	425	6.9e-82	cds-YP_009724389.1	TGC	C	TGT	C
HTP_12_22_2020	12183	C	T	1	0	1196	255	0.999165	1197	0	cds-YP_009724389.1	TCT	S	TTT	F
HTP_12_22_2020	17055	T	A	7	3	6	2	0.4	15	0.0057971	cds-YP_009724389.1	GGT	G	GGA	G
HTP_12_22_2020	17058	G	T	7	3	6	1	0.375	16	0.00189364	cds-YP_009724389.1	ATG	M	ATT	I
HTP_12_22_2020	17059	C	T	8	2	8	2	0.4	20	0.000546826	cds-YP_009724389.1	CAA	Q	TAA	*
HTP_12_22_2020	17064	G	A	6	1	12	3	0.571429	21	1.21e-06	cds-YP_009724389.1	AAG	K	AAA	K
HTP_12_22_2020	17065	T	C	4	1	19	5	0.678571	28	2.91e-10	cds-YP_009724389.1	TAT	Y	CAT	H
HTP_12_22_2020	17065	T	A	4	1	4	1	0.142857	28	0.0013369	cds-YP_009724389.1	TAT	Y	AAT	N
HTP_12_22_2020	17067	T	C	12	3	15	5	0.555556	27	2.01e-06	cds-YP_009724389.1	TAT	Y	TAC	Y
HTP_12_22_2020	17432	T	G	24	19	14	14	0.368421	38	1.41e-05	cds-YP_009724389.1	ATT	I	AGT	S
HTP_12_22_2020	17433	T	G	24	19	14	14	0.368421	38	1.41e-05	cds-YP_009724389.1	ATT	I	ATG	M
HTP_12_22_2020	17435	G	T	5	1	14	14	0.368421	38	1.51e-09	cds-YP_009724389.1	GGC	G	GTC	V
HTP_12_22_2020	17435	G	A	5	1	19	18	0.5	38	9.93e-12	cds-YP_009724389.1	GGC	G	GAC	D
HTP_12_22_2020	17436	C	G	19	15	18	17	0.486486	37	1.85e-07	cds-YP_009724389.1	GGC	G	GGG	G
HTP_12_22_2020	17437	G	C	19	15	19	18	0.5	38	9.24e-08	cds-YP_009724389.1	GAC	D	CAC	H
HTP_12_22_2020	17438	A	C	24	19	14	14	0.368421	38	1.41e-05	cds-YP_009724389.1	GAC	D	GCC	A
HTP_12_22_2020	17439	C	G	19	15	19	18	0.5	38	9.24e-08	cds-YP_009724389.1	GAC	D	GAG	E
HTP_12_22_2020	17440	C	G	5	1	19	18	0.5	38	9.93e-12	cds-YP_009724389.1	CCT	P	GCT	A
HTP_12_22_2020	17440	C	A	5	1	14	14	0.368421	38	1.51e-09	cds-YP_009724389.1	CCT	P	ACT	T
HTP_12_22_2020	17441	C	G	5	1	19	18	0.527778	36	9.93e-12	cds-YP_009724389.1	CCT	P	CGT	R
HTP_12_22_2020	17441	C	A	5	1	12	12	0.333333	36	1.41e-08	cds-YP_009724389.1	CCT	P	CAT	H
HTP_12_22_2020	17443	G	C	19	15	19	18	0.5	38	9.24e-08	cds-YP_009724389.1	GCT	A	CCT	P
HTP_12_22_2020	17444	C	T	7	3	11	11	0.297297	37	2.14e-07	cds-YP_009724389.1	GCT	A	GTT	V
HTP_12_22_2020	17444	C	G	7	3	19	18	0.513514	37	7.54e-11	cds-YP_009724389.1	GCT	A	GGT	G
HTP_12_22_2020	17445	T	C	5	1	19	18	0.5	38	9.93e-12	cds-YP_009724389.1	GCT	A	GCC	A
HTP_12_22_2020	17445	T	A	5	1	14	14	0.368421	38	1.51e-09	cds-YP_009724389.1	GCT	A	GCA	A
HTP_12_22_2020	17448	A	C	26	21	12	12	0.315789	38	8.73e-05	cds-YP_009724389.1	CAA	Q	CAC	H
HTP_12_22_2020	17449	T	A	22	18	12	12	0.324324	37	3.57e-05	cds-YP_009724389.1	TTA	L	ATA	I
HTP_12_22_2020	17449	T	"+G	22	18	20	0	0.512821	39	1.45e-07	NA	NA	NA	NA	NA
HTP_12_22_2020	17452	C	G	23	21	8	7	0.242424	33	0.0010672	cds-YP_009724389.1	CCT	P	GCT	A
HTP_12_22_2020	17452	C	"+ACATA	23	21	20	0	0.526316	38	2.72e-07	NA	NA	NA	NA	NA
HTP_12_22_2020	17453	C	T	2	0	9	9	0.243243	37	3.28e-08	cds-YP_009724389.1	CCT	P	CTT	L
HTP_12_22_2020	17453	C	G	2	0	24	23	0.648649	37	2.07e-15	cds-YP_009724389.1	CCT	P	CGT	R
HTP_12_22_2020	17453	C	A	2	0	2	1	0.0540541	37	0.00731707	cds-YP_009724389.1	CCT	P	CAT	H
HTP_12_22_2020	25624	C	T	174	31	19	5	0.0984456	193	1.08e-06	cds-YP_009724391.1	CAC	H	TAC	Y
HTP_12_22_2020	25907	G	T	0	0	174	109	1	174	6.05e-121	cds-YP_009724391.1	GGT	G	GTT	V
HTP_12_22_2020	28081	A	C	5	0	5	0	0.333333	15	0.00592885	cds-YP_009724396.1	GAT	D	GCT	A
HTP_12_22_2020	28087	C	G	8	2	6	0	0.375	16	0.00632184	cds-YP_009724396.1	GCT	A	GGT	G
HTP_12_22_2020	28090	G	A	10	3	6	0	0.352941	17	0.00883698	cds-YP_009724396.1	GGT	G	GAT	D
HTP_12_22_2020	28095	A	G	10	4	8	0	0.444444	18	0.00185921	cds-YP_009724396.1	AAA	K	GAA	E
HTP_12_22_2020	28101	C	G	10	4	8	0	0.444444	18	0.00185921	cds-YP_009724396.1	CCC	P	GCC	A
HTP_12_22_2020	28464	T	C	10	6	6	5	0.352941	17	0.00723026	cds-YP_009724397.2	CTT	L	CCT	P
HTP_12_22_2020	28869	C	T	4	1	9788	2146	0.999489	9793	0	cds-YP_009724397.2	CCA	P	CTA	L
HTP_12_22_2020	29008	T	G	10654	4396	952	643	0.0814162	11693	0	cds-YP_009724397.2	ACT	T	ACG	T
HTP_12_22_2020	29009	G	"+AACCT	11721	5123	1098	0	0.07519	14603	3.42e-218	NA	NA	NA	NA	NA
HTP_12_22_2020	29012	A	T	10718	4503	889	639	0.0758856	11715	2.5345e-318	cds-YP_009724397.2	ACT	T	TCT	S
HTP_12_22_2020	29014	T	C	10735	4504	830	611	0.0713917	11626	6.76e-295	cds-YP_009724397.2	ACT	T	ACC	T
HTP_12_22_2020	29017	G	C	10721	4486	667	521	0.058437	11414	1.13e-234	cds-YP_009724397.2	AAG	K	AAC	N
HTP_12_22_2020	29020	A	C	10542	4389	334	253	0.0304467	10970	1.14e-116	cds-YP_009724397.2	AAA	K	AAC	N
HTP_12_22_2020	29023	T	C	5551	3095	5216	1524	0.482516	10810	0	cds-YP_009724397.2	TCT	S	TCC	S
HTP_12_22_2020	29029	T	C	10112	4153	411	203	0.0390425	10527	6.57e-145	cds-YP_009724397.2	GCT	A	GCC	A
HTP_12_22_2020	29113	A	G	2	0	7436	1509	0.999731	7438	0	cds-YP_009724397.2	GAA	E	GAG	E
HTP_12_22_2020	29140	G	T	2	0	6843	1733	0.999708	6845	0	cds-YP_009724397.2	CAG	Q	CAT	H
HTP_12_22_2020	29224	G	T	162	144	6704	3255	0.976263	6867	0	cds-YP_009724397.2	ATG	M	ATT	I
HTP_1_24_2021	1988	C	T	0	0	2048	278	1	2048	0	cds-YP_009724389.1	CAG	Q	TAG	*
HTP_1_24_2021	1999	G	T	4	1	2040	243	0.998043	2044	0	cds-YP_009724389.1	CTG	L	CTT	L
HTP_1_24_2021	2255	A	T	0	0	7	7	1	7	0.000582751	cds-YP_009724389.1	ATT	I	TTT	F
HTP_1_24_2021	2655	A	T	0	0	221	23	1	221	5.61e-154	cds-YP_009724389.1	GAA	E	GTA	V
HTP_1_24_2021	11407	C	T	0	0	4183	727	1	4183	0	cds-YP_009724389.1	GTC	V	GTT	V
HTP_1_24_2021	12236	T	A	3	2	52	51	0.945455	55	5.94e-28	cds-YP_009724389.1	TTT	F	ATT	I
HTP_1_24_2021	12239	G	C	3	2	52	51	0.945455	55	5.94e-28	cds-YP_009724389.1	GAC	D	CAC	H
HTP_1_24_2021	12240	A	"-NNNN	54	52	52	0	0.945455	55	1.4e-12	NA	NA	NA	NA	NA
HTP_1_24_2021	12248	G	T	3	2	51	50	0.944444	54	1.18e-27	cds-YP_009724389.1	GCA	A	TCA	S
HTP_1_24_2021	12249	C	T	3	2	52	51	0.945455	55	5.94e-28	cds-YP_009724389.1	GCA	A	GTA	V
HTP_1_24_2021	12252	C	"+CA	53	51	52	0	0.945455	55	1.05e-12	NA	NA	NA	NA	NA
HTP_1_24_2021	12256	G	T	2	1	53	52	0.963636	55	3.13e-29	cds-YP_009724389.1	ATG	M	ATT	I
HTP_1_24_2021	12260	C	A	2	1	32	32	0.941176	34	4.18e-17	cds-YP_009724389.1	CGT	R	AGT	S
HTP_1_24_2021	20801	C	"-N	1768	886	2430	0	0.966972	2513	0	NA	NA	NA	NA	NA
HTP_1_24_2021	20802	T	C	0	0	49	27	0.960784	51	1.91e-101	cds-YP_009724389.1	ACT	T	ACC	T
HTP_1_24_2021	20802	T	A	0	0	2	1	0.0392157	51	1.94e-06	cds-YP_009724389.1	ACT	T	ACA	T
HTP_1_24_2021	21097	G	T	42	20	407	186	0.906459	449	9.12e-241	cds-YP_009724389.1	GAG	E	TAG	*
HTP_1_24_2021	21304	C	T	2340	951	486	247	0.171975	2826	2.45e-210	cds-YP_009724389.1	CGC	R	TGC	C
HTP_1_24_2021	21306	C	T	475	246	2316	926	0.82981	2791	0	cds-YP_009724389.1	CGC	R	CGT	R
HTP_1_24_2021	22249	G	T	0	0	4	4	1	4	0.00793651	cds-YP_009724390.1	TTG	L	TTT	F
HTP_1_24_2021	22253	A	T	0	0	9	8	1	9	4.11e-05	cds-YP_009724390.1	ATA	I	TTA	L
HTP_1_24_2021	22256	G	T	0	0	9	8	1	9	4.11e-05	cds-YP_009724390.1	GGT	G	TGT	C
HTP_1_24_2021	22257	G	A	0	0	9	7	1	9	2.06e-05	cds-YP_009724390.1	GGT	G	GAT	D
HTP_1_24_2021	22259	A	T	2	1	8	7	0.8	10	0.00059538	cds-YP_009724390.1	ATT	I	TTT	F
HTP_1_24_2021	22264	C	T	1	0	7	6	0.7	10	0.000251383	cds-YP_009724390.1	AAC	N	AAT	N
HTP_1_24_2021	22266	T	G	2	0	9	8	0.818182	11	0.000187119	cds-YP_009724390.1	ATC	I	AGC	S
HTP_1_24_2021	22267	C	A	2	0	8	7	0.727273	11	0.000357228	cds-YP_009724390.1	ATC	I	ATA	I
HTP_1_24_2021	22356	A	T	0	0	6832	1065	0.999707	6834	0	cds-YP_009724390.1	TAT	Y	TTT	F
HTP_1_24_2021	22643	T	A	7	4	123	113	0.938931	131	3.33e-69	cds-YP_009724390.1	TGT	C	AGT	S
HTP_1_24_2021	22644	G	C	7	4	122	113	0.945736	129	2.32e-68	cds-YP_009724390.1	TGT	C	TCT	S
HTP_1_24_2021	22645	T	A	6	3	120	111	0.952381	126	1.01e-68	cds-YP_009724390.1	TGT	C	TGA	*
HTP_1_24_2021	22655	T	"-N	53	50	7	0	0.122807	57	0.00828281	NA	NA	NA	NA	NA
HTP_1_24_2021	22656	A	T	1	1	2	2	0.0689655	29	0.00384615	cds-YP_009724390.1	TAT	Y	TTT	F
HTP_1_24_2021	22656	A	C	1	1	26	26	0.896552	29	4.49e-17	cds-YP_009724390.1	TAT	Y	TCT	S
HTP_1_24_2021	22657	T	C	15	15	7	7	0.318182	22	0.00529243	cds-YP_009724390.1	TAT	Y	TAC	Y
HTP_1_24_2021	22796	C	T	1	1	5	0	0.357143	14	0.000294855	cds-YP_009724390.1	CCA	P	TCA	S
HTP_1_24_2021	22796	C	A	1	1	8	1	0.571429	14	1.22e-05	cds-YP_009724390.1	CCA	P	ACA	T
HTP_1_24_2021	22797	C	T	4	2	10	0	0.714286	14	5e-05	cds-YP_009724390.1	CCA	P	CTA	L
HTP_1_24_2021	22799	G	C	3	1	9	0	0.692308	13	4.69e-05	cds-YP_009724390.1	GGG	G	CGG	R
HTP_1_24_2021	22800	G	A	4	2	10	0	0.714286	14	5e-05	cds-YP_009724390.1	GGG	G	GAG	E
HTP_1_24_2021	22805	A	T	4	2	10	0	0.714286	14	5e-05	cds-YP_009724390.1	ACT	T	TCT	S
HTP_1_24_2021	22808	G	T	4	2	11	0	0.733333	15	2.5e-05	cds-YP_009724390.1	GGA	G	TGA	*
HTP_1_24_2021	22809	G	T	4	2	11	0	0.733333	15	2.5e-05	cds-YP_009724390.1	GGA	G	GTA	V
HTP_1_24_2021	22810	A	C	4	2	11	0	0.733333	15	2.5e-05	cds-YP_009724390.1	GGA	G	GGC	G
HTP_1_24_2021	22811	A	C	4	2	11	0	0.733333	15	2.5e-05	cds-YP_009724390.1	AAG	K	CAG	Q
HTP_1_24_2021	22814	A	T	4	2	10	0	0.714286	14	5e-05	cds-YP_009724390.1	ATT	I	TTT	F
HTP_1_24_2021	22987	C	T	2	1	5747	1580	0.999652	5749	0	cds-YP_009724390.1	GCC	A	GCT	A
HTP_1_24_2021	23244	C	"+AA	116	111	112	0	0.88189	127	3.2e-26	NA	NA	NA	NA	NA
HTP_1_24_2021	23245	T	A	3	2	110	106	0.973451	113	1.09e-65	cds-YP_009724390.1	CCT	P	CCA	P
HTP_1_24_2021	23248	C	G	12	10	113	109	0.904	125	3.35e-58	cds-YP_009724390.1	TTC	F	TTG	L
HTP_1_24_2021	23249	C	T	3	2	111	107	0.902439	123	5.18e-66	cds-YP_009724390.1	CAA	Q	TAA	*
HTP_1_24_2021	23249	C	A	3	2	9	8	0.0731707	123	5.74e-12	cds-YP_009724390.1	CAA	Q	AAA	K
HTP_1_24_2021	23250	A	T	12	10	112	108	0.903226	124	6.73e-58	cds-YP_009724390.1	CAA	Q	CTA	L
HTP_1_24_2021	23251	A	G	12	10	113	109	0.904	125	3.35e-58	cds-YP_009724390.1	CAA	Q	CAG	Q
HTP_1_24_2021	23252	C	G	3	2	111	107	0.956897	116	5.18e-66	cds-YP_009724390.1	CAA	Q	GAA	E
HTP_1_24_2021	23253	A	T	116	111	8	7	0.0645161	124	0.00325749	cds-YP_009724390.1	CAA	Q	CTA	L
HTP_1_24_2021	23254	A	G	115	110	8	7	0.0650407	123	0.00314807	cds-YP_009724390.1	CAA	Q	CAG	Q
HTP_1_24_2021	23254	A	"-NN	115	110	115	0	0.905512	127	6.59e-27	NA	NA	NA	NA	NA
HTP_1_24_2021	23256	T	"+GGAA	12	10	8	0	0.0629921	127	2.48e-07	NA	NA	NA	NA	NA
HTP_1_24_2021	23257	T	A	3	2	120	115	0.97561	123	7.79e-69	cds-YP_009724390.1	TTT	F	TTA	L
HTP_1_24_2021	23264	G	A	2	1	120	116	0.97561	123	7.1e-70	cds-YP_009724390.1	GAC	D	AAC	N
HTP_1_24_2021	23266	C	"+TT	126	121	14	0	0.111111	126	0.000761779	NA	NA	NA	NA	NA
HTP_1_24_2021	23267	A	T	0	0	93	89	0.978947	95	1.58e-57	cds-YP_009724390.1	ATT	I	TTT	F
HTP_1_24_2021	23267	A	"+TT	0	0	6	0	0.0594059	101	4.1e-09	NA	NA	NA	NA	NA
HTP_1_24_2021	23270	G	T	20	20	38	37	0.644068	59	3.22e-16	cds-YP_009724390.1	GCT	A	TCT	S
HTP_1_24_2021	23271	C	T	2	1	29	29	0.935484	31	2.13e-15	cds-YP_009724390.1	GCT	A	GTT	V
HTP_1_24_2021	26878	T	C	1	0	3634	867	0.99945	3636	0	cds-YP_009724393.1	CTT	L	CCT	P
HTP_1_24_2021	26907	C	"-N	3938	774	4504	0	0.969854	4644	0	NA	NA	NA	NA	NA
HTP_1_24_2021	26908	T	G	2	1	57	13	0.372549	153	1.51e-124	cds-YP_009724393.1	CTG	L	CGG	R
HTP_1_24_2021	26908	T	C	2	1	94	38	0.614379	153	1.76e-196	cds-YP_009724393.1	CTG	L	CCG	P
HTP_1_24_2021	26951	G	T	0	0	4496	572	0.999778	4497	0	cds-YP_009724393.1	GTG	V	GTT	V
HTP_1_24_2021	27890	G	T	0	0	840	141	1	840	0	NA	NA	NA	NA	NA
HTP_1_24_2021	28581	A	"-N	1534	517	1993	0	0.973145	2048	0	NA	NA	NA	NA	NA
HTP_1_24_2021	28582	T	C	0	0	27	9	0.415385	65	1.24e-59	cds-YP_009724397.2	GAT	D	GAC	D
HTP_1_24_2021	28582	T	A	0	0	38	20	0.584615	65	3.38e-79	cds-YP_009724397.2	GAT	D	GAA	E
HTP_1_24_2021	28980	G	T	0	0	4	0	0.666667	6	0.0047619	cds-YP_009724397.2	GGT	G	GTT	V
HTP_1_24_2021	28982	A	C	0	0	5	0	0.833333	6	0.0021645	cds-YP_009724397.2	AAA	K	CAA	Q
HTP_1_26_2021	241	C	T	0	0	497	193	1	497	0	NA	NA	NA	NA	NA
HTP_1_26_2021	1893	T	G	2584	1536	98	72	0.0363501	2696	7.1e-38	cds-YP_009724389.1	GTT	V	GGT	G
HTP_1_26_2021	1927	T	C	2047	1374	2282	494	0.527021	4330	0	cds-YP_009724389.1	ACT	T	ACC	T
HTP_1_26_2021	2305	G	T	841	112	930	125	0.525127	1771	0	cds-YP_009724389.1	AAG	K	AAT	N
HTP_1_26_2021	2395	C	T	704	269	755	308	0.517478	1459	0	cds-YP_009724389.1	GTC	V	GTT	V
HTP_1_26_2021	3027	A	T	595	226	460	184	0.436019	1055	1.88e-191	cds-YP_009724389.1	TAT	Y	TTT	F
HTP_1_26_2021	3037	C	T	0	0	1069	398	1	1069	0	cds-YP_009724389.1	TTC	F	TTT	F
HTP_1_26_2021	4042	T	A	352	171	166	80	0.318008	522	5.69e-74	cds-YP_009724389.1	ATT	I	ATA	I
HTP_1_26_2021	4065	C	"-N	486	263	207	0	0.299566	691	5.06e-61	NA	NA	NA	NA	NA
HTP_1_26_2021	4075	T	C	562	244	133	69	0.191092	696	2.32e-51	cds-YP_009724389.1	CTT	L	CTC	L
HTP_1_26_2021	4667	T	A	1094	266	44	6	0.0380623	1156	9.33e-15	cds-YP_009724389.1	TCT	S	ACT	T
HTP_1_26_2021	4668	C	G	1102	263	38	6	0.0331878	1145	7.21e-13	cds-YP_009724389.1	TCT	S	TGT	C
HTP_1_26_2021	4670	C	G	1101	264	60	8	0.0510638	1175	4.46e-20	cds-YP_009724389.1	CTC	L	GTC	V
HTP_1_26_2021	4672	C	A	1116	264	60	8	0.0509771	1177	5.66e-20	cds-YP_009724389.1	CTC	L	CTA	L
HTP_1_26_2021	6196	C	T	475	290	16	10	0.0325866	491	9.33e-07	cds-YP_009724389.1	CCC	P	CCT	P
HTP_1_26_2021	6420	T	"-N	1185	546	1710	0	0.949473	1801	0	NA	NA	NA	NA	NA
HTP_1_26_2021	6421	G	T	58	21	18	0	0.236842	76	9.55e-27	cds-YP_009724389.1	GTG	V	GTT	V
HTP_1_26_2021	6422	G	A	1184	547	38	13	0.0310966	1222	6.76e-16	cds-YP_009724389.1	GAA	E	AAA	K
HTP_1_26_2021	6528	A	"+GTGTGTT	2641	504	119	0	0.0394301	3018	3.4e-16	NA	NA	NA	NA	NA
HTP_1_26_2021	6696	C	"+T	2562	954	1621	0	0.471495	3438	0	NA	NA	NA	NA	NA
HTP_1_26_2021	8947	C	T	76	55	3665	812	0.979685	3741	0	cds-YP_009724389.1	AAC	N	AAT	N
HTP_1_26_2021	9782	A	G	252	94	3376	1881	0.93054	3628	0	cds-YP_009724389.1	AGT	S	GGT	G
HTP_1_26_2021	9873	A	T	1351	294	614	135	0.312468	1965	4.16e-244	cds-YP_009724389.1	CAA	Q	CTA	L
HTP_1_26_2021	9924	C	T	1457	218	504	64	0.257012	1961	1.01e-211	cds-YP_009724389.1	GCA	A	GTA	V
HTP_1_26_2021	10319	C	T	2647	1199	2438	1110	0.479449	5085	0	cds-YP_009724389.1	CTT	L	TTT	F
HTP_1_26_2021	10498	T	"-N	1184	132	457	0	0.277306	1648	3.57e-129	NA	NA	NA	NA	NA
HTP_1_26_2021	10507	C	"-NN	1176	120	560	0	0.334928	1672	1.01e-160	NA	NA	NA	NA	NA
HTP_1_26_2021	10509	T	C	755	63	24	9	0.0308087	779	1.59e-11	cds-YP_009724389.1	ATA	I	ACA	T
HTP_1_26_2021	10511	G	C	744	63	413	43	0.353899	1167	2e-184	cds-YP_009724389.1	GAT	D	CAT	H
HTP_1_26_2021	10582	C	T	967	308	157	45	0.13968	1124	7.81e-60	cds-YP_009724389.1	GAC	D	GAT	D
HTP_1_26_2021	10610	G	T	1072	455	165	57	0.133279	1238	7.94e-68	cds-YP_009724389.1	GTT	V	TTT	F
HTP_1_26_2021	10702	C	T	1917	687	324	187	0.144514	2242	1.79e-118	cds-YP_009724389.1	GAC	D	GAT	D
HTP_1_26_2021	11049	T	G	1196	227	671	130	0.3594	1867	2.95e-253	cds-YP_009724389.1	GTC	V	GGC	G
HTP_1_26_2021	11282	A	"-NNN	1635	894	700	0	0.300043	2333	2.94e-200	NA	NA	NA	NA	NA
HTP_1_26_2021	11672	T	A	218	44	8	7	0.0353982	226	0.00140839	cds-YP_009724389.1	TAC	Y	AAC	N
HTP_1_26_2021	11691	G	"+TGCACGC	225	55	17	0	0.0550162	309	0.000155564	NA	NA	NA	NA	NA
HTP_1_26_2021	11694	T	C	221	46	16	10	0.0666667	240	1.22e-06	cds-YP_009724389.1	GTT	V	GCT	A
HTP_1_26_2021	11695	T	G	209	44	8	2	0.0344828	232	0.000788827	cds-YP_009724389.1	GTT	V	GTG	V
HTP_1_26_2021	11695	T	C	209	44	14	8	0.0603448	232	4.16e-06	cds-YP_009724389.1	GTT	V	GTC	V
HTP_1_26_2021	11697	A	C	212	40	17	10	0.0723404	235	3.82e-07	cds-YP_009724389.1	TAT	Y	TCT	S
HTP_1_26_2021	11698	T	A	216	43	11	8	0.0470085	234	7.72e-05	cds-YP_009724389.1	TAT	Y	TAA	*
HTP_1_26_2021	11700	A	G	202	38	23	16	0.0982906	234	1.47e-09	cds-YP_009724389.1	GAT	D	GGT	G
HTP_1_26_2021	11702	T	A	203	39	16	9	0.0704846	227	8.79e-07	cds-YP_009724389.1	TAC	Y	AAC	N
HTP_1_26_2021	11704	C	T	194	33	9	6	0.0428571	210	0.000375452	cds-YP_009724389.1	TAC	Y	TAT	Y
HTP_1_26_2021	11865	G	T	173	86	6	6	0.0331492	181	0.00408114	cds-YP_009724389.1	TGC	C	TTC	F
HTP_1_26_2021	11924	T	C	167	112	5548	1095	0.970439	5717	0	cds-YP_009724389.1	TTG	L	CTG	L
HTP_1_26_2021	12100	C	T	2	1	6875	2418	0.999564	6878	0	cds-YP_009724389.1	GCC	A	GCT	A
HTP_1_26_2021	12763	C	"-N	6632	1423	304	0	0.0400685	7587	1.15e-39	NA	NA	NA	NA	NA
HTP_1_26_2021	12878	A	G	1841	352	7133	1378	0.794852	8974	0	cds-YP_009724389.1	ATC	I	GTC	V
HTP_1_26_2021	14408	C	T	3	2	2286	749	0.998689	2289	0	cds-YP_009724389.1	CCT	P	CTT	L
HTP_1_26_2021	14805	C	T	2567	1326	1527	811	0.372894	4095	0	cds-YP_009724389.1	TAC	Y	TAT	Y
HTP_1_26_2021	14899	T	"+A	769	205	38	0	0.0478589	794	1.53e-06	NA	NA	NA	NA	NA
HTP_1_26_2021	14901	T	C	734	166	39	39	0.0504528	773	6.06e-13	cds-YP_009724389.1	TGT	C	TGC	C
HTP_1_26_2021	14908	G	A	743	167	39	39	0.0498721	782	4.67e-13	cds-YP_009724389.1	GCT	A	ACT	T
HTP_1_26_2021	14909	C	"-N	784	208	39	0	0.0471014	828	1.91e-06	NA	NA	NA	NA	NA
HTP_1_26_2021	14912	A	G	763	170	39	39	0.0486284	802	4.09e-13	cds-YP_009724389.1	AAC	N	AGC	S
HTP_1_26_2021	14915	A	"-NN	799	202	39	0	0.0454016	859	1.42e-06	NA	NA	NA	NA	NA
HTP_1_26_2021	14918	T	C	769	165	39	39	0.0482673	808	2.7e-13	cds-YP_009724389.1	GTC	V	GCC	A
HTP_1_26_2021	14924	T	"-N	814	208	39	0	0.0436242	894	9.89e-07	NA	NA	NA	NA	NA
HTP_1_26_2021	14931	C	T	777	161	34	33	0.0419236	811	5.79e-12	cds-YP_009724389.1	AAC	N	AAT	N
HTP_1_26_2021	17122	G	T	3538	764	689	463	0.162923	4229	3.86e-245	cds-YP_009724389.1	GCT	A	TCT	S
HTP_1_26_2021	17154	T	"-NN	4083	677	2139	0	0.424405	5040	0	NA	NA	NA	NA	NA
HTP_1_26_2021	17156	C	T	2261	379	114	29	0.0477987	2385	2.15e-58	cds-YP_009724389.1	ACA	T	ATA	I
HTP_1_26_2021	17619	T	"-N	1463	679	2153	0	0.965904	2229	0	NA	NA	NA	NA	NA
HTP_1_26_2021	17620	A	T	48	27	10	2	0.172414	58	4.93e-17	cds-YP_009724389.1	AAA	K	TAA	*
HTP_1_26_2021	18352	T	G	0	0	6	2	1	6	0.00108225	cds-YP_009724389.1	TTA	L	GTA	V
HTP_1_26_2021	18925	T	"-N	5313	3263	3041	0	0.41968	7246	0	NA	NA	NA	NA	NA
HTP_1_26_2021	18926	A	T	2758	1574	174	98	0.0593249	2933	3.12e-95	cds-YP_009724389.1	TAT	Y	TTT	F
HTP_1_26_2021	18967	A	T	13	6	23	22	0.638889	36	2.8e-10	cds-YP_009724389.1	AGA	R	TGA	*
HTP_1_26_2021	18971	A	C	14	6	23	22	0.621622	37	5.13e-10	cds-YP_009724389.1	AAG	K	ACG	T
HTP_1_26_2021	18972	G	C	12	5	23	22	0.657143	35	2.14e-10	cds-YP_009724389.1	AAG	K	AAC	N
HTP_1_26_2021	18973	G	T	9	4	23	22	0.69697	33	5.29e-11	cds-YP_009724389.1	GTT	V	TTT	F
HTP_1_26_2021	18977	A	T	14	11	17	16	0.53125	32	1.42e-07	cds-YP_009724389.1	CAA	Q	CTA	L
HTP_1_26_2021	18981	C	A	16	14	10	10	0.357143	28	0.000221963	cds-YP_009724389.1	CAC	H	CAA	Q
HTP_1_26_2021	18982	A	G	14	13	10	10	0.4	25	0.000190927	cds-YP_009724389.1	ATG	M	GTG	V
HTP_1_26_2021	18984	G	T	3	2	5	5	0.294118	17	0.00105402	cds-YP_009724389.1	ATG	M	ATT	I
HTP_1_26_2021	18984	G	C	3	2	8	7	0.470588	17	5.31e-05	cds-YP_009724389.1	ATG	M	ATC	I
HTP_1_26_2021	18986	T	C	0	0	4	4	0.571429	7	0.0047619	cds-YP_009724389.1	GTT	V	GCT	A
HTP_1_26_2021	19419	G	A	3737	1225	4339	1416	0.537138	8078	0	cds-YP_009724389.1	GTG	V	GTA	V
HTP_1_26_2021	19670	G	"-NNN	264	42	68	0	0.194286	350	1.31e-19	NA	NA	NA	NA	NA
HTP_1_26_2021	20268	A	G	737	133	28	15	0.0366013	765	1.15e-10	cds-YP_009724389.1	TTA	L	TTG	L
HTP_1_26_2021	21137	A	G	2313	516	560	365	0.194783	2875	9.32e-203	cds-YP_009724389.1	AAG	K	AGG	R
HTP_1_26_2021	21145	C	T	551	371	2372	487	0.81094	2925	0	cds-YP_009724389.1	CTT	L	TTT	F
HTP_1_26_2021	22249	G	T	10	3	12	11	0.521739	23	1.24e-05	cds-YP_009724390.1	TTG	L	TTT	F
HTP_1_26_2021	22249	G	"-N	10	3	5	0	0.192308	26	0.00456377	NA	NA	NA	NA	NA
HTP_1_26_2021	22250	C	T	9	2	11	9	0.5	22	1.26e-05	cds-YP_009724390.1	CCA	P	TCA	S
HTP_1_26_2021	22253	A	T	9	3	18	15	0.529412	34	5.07e-09	cds-YP_009724390.1	ATA	I	TTA	L
HTP_1_26_2021	22253	A	C	9	3	6	1	0.176471	34	0.000407855	cds-YP_009724390.1	ATA	I	CTA	L
HTP_1_26_2021	22256	G	T	16	6	20	17	0.526316	38	1.24e-08	cds-YP_009724390.1	GGT	G	TGT	C
HTP_1_26_2021	22257	G	A	19	6	20	16	0.454545	44	8.43e-09	cds-YP_009724390.1	GGT	G	GAT	D
HTP_1_26_2021	22258	T	G	34	24	6	3	0.12766	47	0.00708278	cds-YP_009724390.1	GGT	G	GGG	G
HTP_1_26_2021	22258	T	C	34	24	6	2	0.12766	47	0.00708278	cds-YP_009724390.1	GGT	G	GGC	G
HTP_1_26_2021	22259	A	T	19	9	25	19	0.510204	49	3.44e-11	cds-YP_009724390.1	ATT	I	TTT	F
HTP_1_26_2021	22259	A	C	19	9	4	1	0.0816327	49	0.00813557	cds-YP_009724390.1	ATT	I	CTT	L
HTP_1_26_2021	22260	T	G	37	27	6	0	0.12	50	0.00701461	cds-YP_009724390.1	ATT	I	AGT	S
HTP_1_26_2021	22260	T	C	37	27	7	2	0.14	50	0.00321503	cds-YP_009724390.1	ATT	I	ACT	T
HTP_1_26_2021	22262	A	C	49	27	9	4	0.140625	64	0.000558624	cds-YP_009724390.1	AAC	N	CAC	H
HTP_1_26_2021	22263	A	T	51	28	8	5	0.117647	68	0.00120422	cds-YP_009724390.1	AAC	N	ATC	I
HTP_1_26_2021	22264	C	T	29	12	23	19	0.338235	68	3.81e-11	cds-YP_009724390.1	AAC	N	AAT	N
HTP_1_26_2021	22264	C	G	29	12	10	5	0.147059	68	1.02e-05	cds-YP_009724390.1	AAC	N	AAG	K
HTP_1_26_2021	22264	C	A	29	12	6	1	0.0882353	68	0.000801551	cds-YP_009724390.1	AAC	N	AAA	K
HTP_1_26_2021	22266	T	G	44	21	22	16	0.323529	68	5.08e-09	cds-YP_009724390.1	ATC	I	AGC	S
HTP_1_26_2021	22267	C	A	41	17	25	21	0.357143	70	1.63e-10	cds-YP_009724390.1	ATC	I	ATA	I
HTP_1_26_2021	22267	C	"-N	41	17	5	0	0.0632911	79	0.00608818	NA	NA	NA	NA	NA
HTP_1_26_2021	22268	A	C	51	32	9	4	0.134328	67	0.000385756	cds-YP_009724390.1	ACT	T	CCT	P
HTP_1_26_2021	22268	A	"+AAGTC	51	32	21	0	0.265823	79	3.44e-08	NA	NA	NA	NA	NA
HTP_1_26_2021	22643	T	A	90	27	479	406	0.841828	569	1.24e-249	cds-YP_009724390.1	TGT	C	AGT	S
HTP_1_26_2021	22644	G	C	88	26	496	427	0.847863	585	3.11e-256	cds-YP_009724390.1	TGT	C	TCT	S
HTP_1_26_2021	22645	T	A	90	27	485	414	0.842014	576	3.35e-251	cds-YP_009724390.1	TGT	C	TGA	*
HTP_1_26_2021	22655	T	"-N	292	229	24	0	0.0714286	336	9.07e-06	NA	NA	NA	NA	NA
HTP_1_26_2021	22656	A	T	64	15	8	8	0.0357143	224	2.61e-06	cds-YP_009724390.1	TAT	Y	TTT	F
HTP_1_26_2021	22656	A	C	64	15	150	140	0.669643	224	1.9e-74	cds-YP_009724390.1	TAT	Y	TCT	S
HTP_1_26_2021	22657	T	C	145	97	26	23	0.144444	180	3.86e-10	cds-YP_009724390.1	TAT	Y	TAC	Y
HTP_1_26_2021	22658	T	C	97	45	30	27	0.232558	129	6.04e-12	cds-YP_009724390.1	TCT	S	CCT	P
HTP_1_26_2021	22659	C	T	103	53	8	7	0.0714286	112	0.00148915	cds-YP_009724390.1	TCT	S	TTT	F
HTP_1_26_2021	22660	T	C	99	51	7	7	0.0648148	108	0.0035004	cds-YP_009724390.1	TCT	S	TCC	S
HTP_1_26_2021	22792	C	A	36	20	6	2	0.139535	43	0.00530857	cds-YP_009724390.1	ATC	I	ATA	I
HTP_1_26_2021	22794	C	T	36	19	11	2	0.234043	47	5.05e-05	cds-YP_009724390.1	GCT	A	GTT	V
HTP_1_26_2021	22796	C	T	36	19	5	0	0.0833333	60	0.00510478	cds-YP_009724390.1	CCA	P	TCA	S
HTP_1_26_2021	22796	C	A	36	19	18	3	0.3	60	2.97e-08	cds-YP_009724390.1	CCA	P	ACA	T
HTP_1_26_2021	22797	C	T	36	19	22	2	0.354839	62	6.26e-10	cds-YP_009724390.1	CCA	P	CTA	L
HTP_1_26_2021	22798	A	"+AT	61	24	10	0	0.128205	78	0.00045343	NA	NA	NA	NA	NA
HTP_1_26_2021	22799	G	C	42	23	18	1	0.285714	63	6.59e-08	cds-YP_009724390.1	GGG	G	CGG	R
HTP_1_26_2021	22800	G	A	42	23	19	2	0.301587	63	2.91e-08	cds-YP_009724390.1	GGG	G	GAG	E
HTP_1_26_2021	22805	A	T	42	22	22	2	0.338462	65	2.24e-09	cds-YP_009724390.1	ACT	T	TCT	S
HTP_1_26_2021	22808	G	T	46	26	21	2	0.313433	67	9.1e-09	cds-YP_009724390.1	GGA	G	TGA	*
HTP_1_26_2021	22809	G	T	46	26	22	2	0.323529	68	4.18e-09	cds-YP_009724390.1	GGA	G	GTA	V
HTP_1_26_2021	22810	A	C	46	26	20	1	0.30303	66	2e-08	cds-YP_009724390.1	GGA	G	GGC	G
HTP_1_26_2021	22811	A	C	45	25	21	2	0.318182	66	8.52e-09	cds-YP_009724390.1	AAG	K	CAG	Q
HTP_1_26_2021	22814	A	T	45	25	19	2	0.296875	64	4.14e-08	cds-YP_009724390.1	ATT	I	TTT	F
HTP_1_26_2021	22917	T	G	2569	206	8696	591	0.771059	11278	0	cds-YP_009724390.1	CTG	L	CGG	R
HTP_1_26_2021	23155	T	C	8366	4900	2709	1599	0.244583	11076	0	cds-YP_009724390.1	ACT	T	ACC	T
HTP_1_26_2021	23244	C	"+AA	416	354	346	0	0.758772	456	1.53e-80	NA	NA	NA	NA	NA
HTP_1_26_2021	23245	T	A	69	22	333	318	0.828358	402	4.56e-169	cds-YP_009724390.1	CCT	P	CCA	P
HTP_1_26_2021	23248	C	G	72	26	346	331	0.819905	422	2.01e-171	cds-YP_009724390.1	TTC	F	TTG	L
HTP_1_26_2021	23249	C	T	64	19	352	336	0.832151	423	7.62e-178	cds-YP_009724390.1	CAA	Q	TAA	*
HTP_1_26_2021	23250	A	T	71	26	348	332	0.822695	423	2.2e-172	cds-YP_009724390.1	CAA	Q	CTA	L
HTP_1_26_2021	23251	A	G	72	27	350	334	0.829384	422	1.79e-172	cds-YP_009724390.1	CAA	Q	CAG	Q
HTP_1_26_2021	23252	C	G	63	19	350	334	0.837321	418	1.45e-177	cds-YP_009724390.1	CAA	Q	GAA	E
HTP_1_26_2021	23254	A	"-NN	414	354	358	0	0.788546	454	7.58e-83	NA	NA	NA	NA	NA
HTP_1_26_2021	23257	T	A	64	20	355	340	0.847255	419	2.38e-178	cds-YP_009724390.1	TTT	F	TTA	L
HTP_1_26_2021	23264	G	A	57	16	360	344	0.859189	419	3.46e-184	cds-YP_009724390.1	GAC	D	AAC	N
HTP_1_26_2021	23266	C	"+TT	423	369	69	0	0.152993	451	2.38e-16	NA	NA	NA	NA	NA
HTP_1_26_2021	23267	A	T	55	15	287	276	0.824713	348	1.32e-147	cds-YP_009724390.1	ATT	I	TTT	F
HTP_1_26_2021	23270	G	T	135	93	109	102	0.446721	244	1.63e-42	cds-YP_009724390.1	GCT	A	TCT	S
HTP_1_26_2021	23271	C	T	59	18	91	88	0.606667	150	2.42e-40	cds-YP_009724390.1	GCT	A	GTT	V
HTP_1_26_2021	23272	T	A	86	46	6	5	0.0645161	93	0.00767197	cds-YP_009724390.1	GCT	A	GCA	A
HTP_1_26_2021	23403	A	G	0	0	29	14	1	29	2.47e-20	cds-YP_009724390.1	GAT	D	GGT	G
HTP_1_26_2021	23593	G	T	0	0	91	10	1	91	5.02e-64	cds-YP_009724390.1	CAG	Q	CAT	H
HTP_1_26_2021	24349	T	C	384	193	1176	542	0.753846	1560	0	cds-YP_009724390.1	AGT	S	AGC	S
HTP_1_26_2021	25563	G	T	0	0	4296	2312	0.999767	4297	0	cds-YP_009724391.1	CAG	Q	CAT	H
HTP_1_26_2021	25586	T	C	3079	1743	715	396	0.188455	3794	2.39e-297	cds-YP_009724391.1	CTC	L	CCC	P
HTP_1_26_2021	26202	T	G	618	281	400	188	0.392927	1018	1.35e-187	cds-YP_009724391.1	ACT	T	ACG	T
HTP_1_26_2021	27670	G	T	1189	436	380	148	0.242192	1569	1.79e-144	cds-YP_009724395.1	GTT	V	TTT	F
HTP_1_26_2021	27964	C	T	0	0	790	293	1	790	0	cds-YP_009724396.1	TCA	S	TTA	L
HTP_1_26_2021	28144	T	C	2459	833	3156	630	0.562066	5615	0	cds-YP_009724396.1	TTA	L	TCA	S
HTP_1_26_2021	28233	G	T	5751	434	243	1	0.040527	5996	4.57e-98	cds-YP_009724396.1	GTT	V	TTT	F
HTP_1_26_2021	28238	T	A	5421	885	303	1	0.052935	5724	1.03e-120	cds-YP_009724396.1	CGT	R	CGA	R
HTP_1_26_2021	28239	G	T	5420	973	300	1	0.0524201	5723	9.45e-119	cds-YP_009724396.1	GTT	V	TTT	F
HTP_1_26_2021	28240	T	C	5374	1049	312	1	0.054862	5687	2.9e-123	cds-YP_009724396.1	GTT	V	GCT	A
HTP_1_26_2021	28242	G	C	5269	1252	321	2	0.057424	5590	2.03e-125	cds-YP_009724396.1	GTT	V	CTT	L
HTP_1_26_2021	28245	T	G	5316	1412	318	1	0.056433	5635	2.52e-123	cds-YP_009724396.1	TTA	L	GTA	V
HTP_1_26_2021	28250	T	"+CTG	5591	1485	444	0	0.0571944	7763	5.53e-89	NA	NA	NA	NA	NA
HTP_1_26_2021	28254	A	C	1854	523	138	81	0.0681145	2026	1.3e-97	cds-YP_009724396.1	ATC	I	CTC	L
HTP_1_26_2021	28272	A	T	272	1	5445	1632	0.952256	5718	0	NA	NA	NA	NA	NA
HTP_1_26_2021	28643	G	T	1024	466	1654	786	0.617395	2679	0	cds-YP_009724397.2	GGT	G	TGT	C
HTP_1_26_2021	28727	G	T	7443	2185	845	165	0.101942	8289	2.76e-295	cds-YP_009724397.2	GCT	A	TCT	S
HTP_1_26_2021	28863	C	T	9224	1972	1321	314	0.125249	10547	0	cds-YP_009724397.2	TCA	S	TTA	L
HTP_1_26_2021	28869	C	T	7489	1728	2961	689	0.283322	10451	0	cds-YP_009724397.2	CCA	P	CTA	L
HTP_1_26_2021	28887	C	T	4331	1167	6252	1684	0.589923	10598	0	cds-YP_009724397.2	ACT	T	ATT	I
HTP_1_26_2021	28975	G	T	6246	3472	2065	1098	0.248406	8313	0	cds-YP_009724397.2	ATG	M	ATT	I
HTP_1_26_2021	28987	C	"-NNN	7757	4431	1116	0	0.102933	10842	1.26e-273	NA	NA	NA	NA	NA
HTP_1_26_2021	28994	C	T	6476	3789	810	461	0.111142	7288	0	cds-YP_009724397.2	CAA	Q	TAA	*
HTP_1_26_2021	29008	T	C	6899	3952	237	183	0.0322449	7350	5.82e-90	cds-YP_009724397.2	ACT	T	ACC	T
HTP_1_26_2021	29009	G	A	6860	3933	234	184	0.0316773	7387	5.52e-89	cds-YP_009724397.2	GTC	V	ATC	I
HTP_1_26_2021	29010	T	A	6815	3961	275	191	0.0374762	7338	3.01e-104	cds-YP_009724397.2	GTC	V	GAC	D
HTP_1_26_2021	29014	T	C	6521	3789	296	232	0.0419977	7048	1.24e-111	cds-YP_009724397.2	ACT	T	ACC	T
HTP_1_26_2021	29015	A	T	6620	3884	245	182	0.0352518	6950	2.12e-91	cds-YP_009724397.2	AAG	K	TAG	*
HTP_1_26_2021	29017	G	C	6481	3814	287	213	0.0416788	6886	9.09e-107	cds-YP_009724397.2	AAG	K	AAC	N
HTP_1_26_2021	29025	C	T	5746	3404	226	150	0.0376918	5996	8.18e-83	cds-YP_009724397.2	GCT	A	GTT	V
HTP_1_26_2021	29029	T	C	5350	3139	332	198	0.0583377	5691	2.72e-122	cds-YP_009724397.2	GCT	A	GCC	A
HTP_1_26_2021	29226	C	T	1151	607	50	43	0.0411184	1216	1.27e-18	cds-YP_009724397.2	TCG	S	TTG	L
HTP_1_26_2021	29230	C	T	1189	654	49	47	0.039548	1239	2.54e-18	cds-YP_009724397.2	CGC	R	CGT	R
HTP_1_26_2021	29231	A	G	1149	624	61	49	0.0497148	1227	7.52e-25	cds-YP_009724397.2	ATT	I	GTT	V
HTP_1_26_2021	29362	C	T	1755	299	768	129	0.3044	2523	1.32e-290	cds-YP_009724397.2	TTC	F	TTT	F
HTP_1_26_2021	29366	C	T	2031	341	578	82	0.221456	2610	4.57e-213	cds-YP_009724397.2	CCA	P	TCA	S
HTP_1_26_2021	29402	G	T	1550	187	1341	179	0.462414	2900	0	cds-YP_009724397.2	GAT	D	TAT	Y
HTP_1_26_2021	29421	C	T	2273	217	683	61	0.231055	2956	9.11e-280	cds-YP_009724397.2	CCG	P	CTG	L
HTP_2_28_2021	28887	C	T	1	0	2920	935	0.998632	2924	0	cds-YP_009724397.2	ACT	T	ATT	I
HTP_2_28_2021	29008	T	G	2094	1207	166	135	0.0724574	2291	1.06e-65	cds-YP_009724397.2	ACT	T	ACG	T
HTP_2_28_2021	29009	G	"+AACCT	2258	1341	169	0	0.0530946	3183	1.55e-34	NA	NA	NA	NA	NA
HTP_2_28_2021	29012	A	T	2100	1245	159	137	0.0697674	2279	6.1e-62	cds-YP_009724397.2	ACT	T	TCT	S
HTP_2_28_2021	29014	T	C	2037	1208	165	144	0.074224	2223	2.33e-64	cds-YP_009724397.2	ACT	T	ACC	T
HTP_2_28_2021	29017	G	C	2019	1225	142	120	0.0653474	2173	2.81e-51	cds-YP_009724397.2	AAG	K	AAC	N
HTP_2_28_2021	29029	T	C	1803	1131	87	57	0.0460074	1891	1.82e-33	cds-YP_009724397.2	GCT	A	GCC	A
HTP_3_11_2021	21767	C	T	0	0	22	2	1	22	6.41e-15	cds-YP_009724390.1	CAT	H	TAT	Y
HTP_3_11_2021	21801	A	G	0	0	20	2	1	20	2.12e-14	cds-YP_009724390.1	GAT	D	GGT	G
HTP_3_11_2021	21990	T	"-NNN	12	11	13	0	0.928571	14	0.00096036	NA	NA	NA	NA	NA
HTP_3_11_2021	22643	T	A	1	1	35	30	0.972222	36	1.22e-20	cds-YP_009724390.1	TGT	C	AGT	S
HTP_3_11_2021	22644	G	C	1	1	36	31	0.972973	37	5.96e-21	cds-YP_009724390.1	TGT	C	TCT	S
HTP_3_11_2021	22645	T	A	1	1	36	31	0.972973	37	5.96e-21	cds-YP_009724390.1	TGT	C	TGA	*
HTP_3_11_2021	22656	A	C	0	0	12	11	0.923077	13	1.04e-07	cds-YP_009724390.1	TAT	Y	TCT	S
HTP_3_18_2021	9418	T	C	209	69	212	62	0.503563	421	4.77e-92	cds-YP_009724389.1	GGT	G	GGC	G
HTP_3_18_2021	9661	C	T	17	6	19	9	0.527778	36	1.69e-08	cds-YP_009724389.1	TTC	F	TTT	F
HTP_3_18_2021	11049	T	G	575	117	631	137	0.523217	1206	1.2e-254	cds-YP_009724389.1	GTC	V	GGC	G
HTP_3_18_2021	11287	G	"-NNNNNNNNN	1038	544	622	0	0.407335	1527	1.71e-180	NA	NA	NA	NA	NA
HTP_3_18_2021	11288	T	A	573	280	30	14	0.0489396	613	2.16e-17	cds-YP_009724389.1	TCT	S	ACT	T
HTP_3_18_2021	11291	G	A	560	275	24	11	0.040747	589	3.94e-14	cds-YP_009724389.1	GGT	G	AGT	S
HTP_3_18_2021	11296	T	G	552	272	29	4	0.0499139	581	5.4e-17	cds-YP_009724389.1	TTT	F	TTG	L
HTP_3_18_2021	11514	C	T	0	0	2506	1003	1	2506	0	cds-YP_009724389.1	ACT	T	ATT	I
HTP_3_18_2021	12046	A	G	1	0	4395	1326	0.999773	4396	0	cds-YP_009724389.1	ATA	I	ATG	M
HTP_3_18_2021	12100	C	T	2	1	4194	1397	0.999523	4196	0	cds-YP_009724389.1	GCC	A	GCT	A
HTP_3_18_2021	12236	T	A	3	2	30	30	0.909091	33	9.89e-16	cds-YP_009724389.1	TTT	F	ATT	I
HTP_3_18_2021	12239	G	C	3	2	31	31	0.911765	34	5.02e-16	cds-YP_009724389.1	GAC	D	CAC	H
HTP_3_18_2021	12240	A	"-NNNN	33	32	31	0	0.911765	34	8.27e-08	NA	NA	NA	NA	NA
HTP_3_18_2021	12248	G	T	3	2	31	31	0.911765	34	5.02e-16	cds-YP_009724389.1	GCA	A	TCA	S
HTP_3_18_2021	12249	C	T	3	2	31	31	0.911765	34	5.02e-16	cds-YP_009724389.1	GCA	A	GTA	V
HTP_3_18_2021	12252	C	"+CA	34	33	31	0	0.911765	34	1.08e-07	NA	NA	NA	NA	NA
HTP_3_18_2021	12256	G	T	3	2	31	31	0.911765	34	5.02e-16	cds-YP_009724389.1	ATG	M	ATT	I
HTP_3_18_2021	12260	C	A	0	0	23	23	1	23	2.43e-13	cds-YP_009724389.1	CGT	R	AGT	S
HTP_3_18_2021	16118	A	G	8	2	7	0	0.466667	15	0.00191185	cds-YP_009724389.1	GAT	D	GGT	G
HTP_3_18_2021	16120	G	T	4	2	4	0	0.266667	15	0.0055336	cds-YP_009724389.1	GAG	E	TAG	*
HTP_3_18_2021	16120	G	A	4	2	7	0	0.466667	15	0.000278707	cds-YP_009724389.1	GAG	E	AAG	K
HTP_3_18_2021	16122	G	+C	15	2	8	0	0.444444	18	0.00637561	NA	NA	NA	NA	NA
HTP_3_18_2021	16123	T	A	8	2	7	0	0.466667	15	0.00191185	cds-YP_009724389.1	TTA	L	ATA	I
HTP_3_18_2021	16130	G	A	3	1	11	0	0.785714	14	6.66e-06	cds-YP_009724389.1	GGA	G	GAA	E
HTP_3_18_2021	16132	C	T	3	1	11	0	0.785714	14	6.66e-06	cds-YP_009724389.1	CAC	H	TAC	Y
HTP_3_18_2021	16139	T	C	3	1	11	0	0.785714	14	6.66e-06	cds-YP_009724389.1	TTA	L	TCA	S
HTP_3_18_2021	16140	A	T	3	1	11	0	0.785714	14	6.66e-06	cds-YP_009724389.1	TTA	L	TTT	F
HTP_3_18_2021	16141	G	A	3	1	11	0	0.785714	14	6.66e-06	cds-YP_009724389.1	GAC	D	AAC	N
HTP_3_18_2021	16148	A	G	134	38	26	2	0.1625	160	3.53e-09	cds-YP_009724389.1	TAT	Y	TGT	C
HTP_3_18_2021	16150	T	C	136	39	25	2	0.15528	161	7.88e-09	cds-YP_009724389.1	TCT	S	CCT	P
HTP_3_18_2021	16394	C	T	7	3	127	58	0.947761	134	5.13e-85	cds-YP_009724389.1	CCA	P	CTA	L
HTP_3_18_2021	16441	A	T	111	58	6	5	0.0512821	117	0.00443078	cds-YP_009724389.1	AGC	S	TGC	C
HTP_3_18_2021	26449	A	C	2	0	7	0	0.777778	9	0.000104015	cds-YP_009724392.1	AGA	R	CGA	R
HTP_3_18_2021	26450	G	A	2	0	7	0	0.777778	9	0.000104015	cds-YP_009724392.1	AGA	R	AAA	K
HTP_3_18_2021	26452	G	T	0	0	4	0	0.307692	13	6.69e-05	cds-YP_009724392.1	GTT	V	TTT	F
HTP_3_18_2021	26452	G	C	0	0	9	0	0.692308	13	4.96e-08	cds-YP_009724392.1	GTT	V	CTT	L
HTP_3_18_2021	26455	C	T	6	1	10	0	0.625	16	3.23e-06	cds-YP_009724392.1	CCT	P	TCT	S
HTP_3_18_2021	26455	C	"-NN	6	1	4	0	0.137931	29	0.00284495	NA	NA	NA	NA	NA
HTP_3_18_2021	26456	C	"-N	10	0	17	0	0.586207	29	1.24e-07	NA	NA	NA	NA	NA
HTP_3_18_2021	26457	T	A	2	0	3	1	0.5	6	0.00152788	cds-YP_009724392.1	CCT	P	CCA	P
HTP_3_18_2021	26462	T	"+CTTGTAGA	26	12	26	0	0.787879	33	1.42e-07	NA	NA	NA	NA	NA
HTP_3_18_2021	26466	G	"+TT	31	15	31	0	0.885714	35	3.18e-08	NA	NA	NA	NA	NA
HTP_3_18_2021	26467	G	C	0	0	19	1	1	19	8.4e-15	cds-YP_009724392.1	GTC	V	CTC	L
HTP_3_18_2021	28977	C	G	2	2	6	2	0.6	10	0.0015083	cds-YP_009724397.2	TCT	S	TGT	C
HTP_3_18_2021	28980	G	T	4	3	9	2	0.692308	13	0.000228833	cds-YP_009724397.2	GGT	G	GTT	V
HTP_3_18_2021	28982	A	G	1	0	3	2	0.2	15	0.00350877	cds-YP_009724397.2	AAA	K	GAA	E
HTP_3_18_2021	28982	A	C	1	0	9	3	0.6	15	3.2e-06	cds-YP_009724397.2	AAA	K	CAA	Q
HTP_3_18_2021	28983	A	C	4	3	10	4	0.625	16	1.55e-05	cds-YP_009724397.2	AAA	K	ACA	T
HTP_3_23_2021	9854	G	"+TGC	263	202	16	0	0.0509554	314	0.000844553	NA	NA	NA	NA	NA
HTP_3_23_2021	9858	T	"+GCTCATGG	259	199	37	0	0.118211	313	1.36e-09	NA	NA	NA	NA	NA
HTP_3_23_2021	9858	T	"+GCTC	259	199	128	0	0.408946	313	9.44e-34	NA	NA	NA	NA	NA
HTP_3_23_2021	9859	A	G	212	160	26	21	0.0981132	265	1.54e-10	cds-YP_009724389.1	CTA	L	CTG	L
HTP_3_23_2021	9859	A	C	212	160	24	21	0.090566	265	8.23e-10	cds-YP_009724389.1	CTA	L	CTC	L
HTP_3_23_2021	9859	A	"+AAAAAG	212	160	16	0	0.0511182	313	0.000171546	NA	NA	NA	NA	NA
HTP_3_23_2021	9860	T	G	204	161	11	10	0.0423077	260	4.86e-05	cds-YP_009724389.1	TTA	L	GTA	V
HTP_3_23_2021	9860	T	C	204	161	18	13	0.0692308	260	1.04e-07	cds-YP_009724389.1	TTA	L	CTA	L
HTP_3_23_2021	9860	T	A	204	161	27	15	0.103846	260	4.63e-11	cds-YP_009724389.1	TTA	L	ATA	I
HTP_3_23_2021	9861	T	G	79	62	137	113	0.505535	271	1.82e-69	cds-YP_009724389.1	TTA	L	TGA	*
HTP_3_23_2021	9861	T	A	79	62	52	35	0.191882	271	1.11e-31	cds-YP_009724389.1	TTA	L	TAA	*
HTP_3_23_2021	9861	T	"+GTTGC	79	62	31	0	0.100977	307	1.1e-16	NA	NA	NA	NA	NA
HTP_3_23_2021	9862	A	T	107	77	9	9	0.0342205	263	8.27e-06	cds-YP_009724389.1	TTA	L	TTT	F
HTP_3_23_2021	9862	A	G	107	77	147	120	0.558935	263	1.38e-64	cds-YP_009724389.1	TTA	L	TTG	L
HTP_3_23_2021	9862	A	"+GGC	107	77	16	0	0.0533333	300	5.18e-07	NA	NA	NA	NA	NA
HTP_3_23_2021	9863	C	G	59	43	12	11	0.05	240	2.44e-09	cds-YP_009724389.1	CCT	P	GCT	A
HTP_3_23_2021	9863	C	A	59	43	167	132	0.695833	240	7.73e-83	cds-YP_009724389.1	CCT	P	ACT	T
HTP_3_23_2021	9864	C	T	26	21	143	118	0.629956	227	3.45e-88	cds-YP_009724389.1	CCT	P	CTT	L
HTP_3_23_2021	9864	C	G	26	21	35	29	0.154185	227	1.02e-30	cds-YP_009724389.1	CCT	P	CGT	R
HTP_3_23_2021	9864	C	A	26	21	23	10	0.101322	227	1.38e-21	cds-YP_009724389.1	CCT	P	CAT	H
HTP_3_23_2021	9865	T	A	197	158	17	13	0.0772727	220	1.17e-06	cds-YP_009724389.1	CCT	P	CCA	P
HTP_3_23_2021	9865	T	"+TG	197	158	23	0	0.0901961	255	1.14e-06	NA	NA	NA	NA	NA
HTP_3_23_2021	9866	C	G	54	41	143	120	0.662037	216	1.26e-71	cds-YP_009724389.1	CTT	L	GTT	V
HTP_3_23_2021	9866	C	A	54	41	17	12	0.0787037	216	1.55e-12	cds-YP_009724389.1	CTT	L	ATT	I
HTP_3_23_2021	9867	T	G	176	146	25	19	0.115207	217	1.17e-09	cds-YP_009724389.1	CTT	L	CGT	R
HTP_3_23_2021	9867	T	A	176	146	16	9	0.0737327	217	1.56e-06	cds-YP_009724389.1	CTT	L	CAT	H
HTP_3_23_2021	9868	T	G	198	161	12	10	0.0571429	210	0.000111668	cds-YP_009724389.1	CTT	L	CTG	L
HTP_3_23_2021	9868	T	"-NN	198	161	52	0	0.223176	233	3.69e-14	NA	NA	NA	NA	NA
HTP_3_23_2021	9869	A	T	37	30	26	17	0.188406	138	6.23e-19	cds-YP_009724389.1	ACG	T	TCG	S
HTP_3_23_2021	9869	A	G	37	30	73	64	0.528986	138	1.59e-43	cds-YP_009724389.1	ACG	T	GCG	A
HTP_3_23_2021	9869	A	"-N	37	30	20	0	0.0995025	201	6.66e-13	NA	NA	NA	NA	NA
HTP_3_23_2021	9870	C	T	61	52	14	11	0.159091	88	3.22e-08	cds-YP_009724389.1	ACG	T	ATG	M
HTP_3_23_2021	9870	C	A	61	52	11	5	0.125	88	1.1e-06	cds-YP_009724389.1	ACG	T	AAG	K
HTP_3_23_2021	9871	G	A	87	68	30	24	0.254237	118	1.72e-11	cds-YP_009724389.1	ACG	T	ACA	T
HTP_3_23_2021	9872	C	T	59	49	32	23	0.340426	94	3.72e-13	cds-YP_009724389.1	CAA	Q	TAA	*
HTP_3_23_2021	9873	A	G	68	51	21	19	0.235955	89	5.31e-08	cds-YP_009724389.1	CAA	Q	CGA	R
HTP_3_23_2021	9875	T	G	55	50	9	5	0.138462	65	0.00116496	cds-YP_009724389.1	TAT	Y	GAT	D
HTP_3_23_2021	9876	A	T	12	7	8	8	0.222222	36	7.62e-05	cds-YP_009724389.1	TAT	Y	TTT	F
HTP_3_23_2021	9876	A	G	12	7	15	14	0.416667	36	1.09e-07	cds-YP_009724389.1	TAT	Y	TGT	C
HTP_3_23_2021	9878	A	G	10	6	9	9	0.473684	19	0.00043592	cds-YP_009724389.1	AAT	N	GAT	D
HTP_3_23_2021	10319	C	T	2	2	5537	2482	0.999639	5539	0	cds-YP_009724389.1	CTT	L	TTT	F
HTP_3_23_2021	10648	A	G	1	0	8	0	0.888889	9	0.000370218	cds-YP_009724389.1	ACA	T	ACG	T
HTP_3_23_2021	10651	T	G	0	0	4	0	0.4	10	0.0013986	cds-YP_009724389.1	ACT	T	ACG	T
HTP_3_23_2021	10651	T	A	0	0	6	0	0.6	10	0.0001998	cds-YP_009724389.1	ACT	T	ACA	T
HTP_3_23_2021	10657	A	T	9	0	7	1	0.411765	17	0.00267787	cds-YP_009724389.1	ACA	T	ACT	T
HTP_3_23_2021	10658	G	C	10	1	6	0	0.333333	18	0.00595433	cds-YP_009724389.1	GTT	V	CTT	L
HTP_3_23_2021	10659	T	A	8	1	6	0	0.352941	17	0.00331387	cds-YP_009724389.1	GTT	V	GAT	D
HTP_3_23_2021	10660	T	A	3	1	14	0	0.777778	18	2.93e-07	cds-YP_009724389.1	GTT	V	GTA	V
HTP_3_23_2021	10663	T	G	7	1	7	0	0.388889	18	0.000803362	cds-YP_009724389.1	AAT	N	AAG	K
HTP_3_23_2021	10666	T	G	12	0	6	1	0.315789	19	0.00798526	cds-YP_009724389.1	GTT	V	GTG	V
HTP_3_23_2021	10679	T	C	10	1	7	0	0.411765	17	0.00232975	cds-YP_009724389.1	TAC	Y	CAC	H
HTP_3_23_2021	10737	A	C	659	116	23	0	0.0335766	685	1.42e-08	cds-YP_009724389.1	AAT	N	ACT	T
HTP_3_23_2021	11507	G	A	2	0	6153	2230	0.999513	6156	0	cds-YP_009724389.1	GTT	V	ATT	I
HTP_3_23_2021	11565	C	"-NN	5839	3094	7926	0	0.929736	8525	0	NA	NA	NA	NA	NA
HTP_3_23_2021	11567	A	T	18	7	371	177	0.925187	401	0	cds-YP_009724389.1	ATT	I	TTT	F
HTP_3_23_2021	11570	T	C	5469	2948	209	121	0.0368023	5679	9.66e-71	cds-YP_009724389.1	TTC	F	CTC	L
HTP_3_23_2021	11654	T	C	3972	2629	446	80	0.100814	4424	1.31e-162	cds-YP_009724389.1	TTT	F	CTT	L
HTP_3_23_2021	11672	T	A	691	196	42	26	0.0572207	734	5.24e-16	cds-YP_009724389.1	TAC	Y	AAC	N
HTP_3_23_2021	11691	G	"+TGCACGC	759	238	99	0	0.100202	988	1.19e-24	NA	NA	NA	NA	NA
HTP_3_23_2021	11694	T	C	644	149	110	78	0.143603	766	4.91e-43	cds-YP_009724389.1	GTT	V	GCT	A
HTP_3_23_2021	11695	T	"+G	749	227	38	0	0.0382294	994	2.1e-07	NA	NA	NA	NA	NA
HTP_3_23_2021	11696	T	G	708	197	49	38	0.0638853	767	5.91e-19	cds-YP_009724389.1	TAT	Y	GAT	D
HTP_3_23_2021	11697	A	C	640	146	113	85	0.148294	762	3.3e-44	cds-YP_009724389.1	TAT	Y	TCT	S
HTP_3_23_2021	11700	A	G	591	109	131	104	0.178718	733	4.08e-52	cds-YP_009724389.1	GAT	D	GGT	G
HTP_3_23_2021	11701	T	A	659	167	35	28	0.0497159	704	6.34e-14	cds-YP_009724389.1	GAT	D	GAA	E
HTP_3_23_2021	11702	T	A	594	105	88	70	0.127907	688	1.39e-34	cds-YP_009724389.1	TAC	Y	AAC	N
HTP_3_23_2021	11704	C	T	589	107	39	33	0.0586466	665	4.97e-16	cds-YP_009724389.1	TAC	Y	TAT	Y
HTP_3_23_2021	11704	C	G	589	107	37	34	0.0556391	665	2.92e-15	cds-YP_009724389.1	TAC	Y	TAG	*
HTP_3_23_2021	11705	T	C	629	138	20	18	0.0306748	652	3.61e-08	cds-YP_009724389.1	TTA	L	CTA	L
HTP_3_23_2021	11706	T	G	606	115	35	32	0.0546022	641	7.78e-14	cds-YP_009724389.1	TTA	L	TGA	*
HTP_3_23_2021	11711	T	C	550	126	32	29	0.0547945	584	1.17e-12	cds-YP_009724389.1	TCT	S	CCT	P
HTP_3_23_2021	11712	C	A	538	124	31	29	0.054386	570	2.46e-12	cds-YP_009724389.1	TCT	S	TAT	Y
HTP_3_23_2021	11713	T	G	523	151	34	32	0.0610413	557	3.67e-13	cds-YP_009724389.1	TCT	S	TCG	S
HTP_3_23_2021	11878	C	T	386	214	103	39	0.210634	489	9.01e-43	cds-YP_009724389.1	GTC	V	GTT	V
HTP_3_23_2021	12236	T	A	28	18	34	33	0.548387	62	3.96e-14	cds-YP_009724389.1	TTT	F	ATT	I
HTP_3_23_2021	12239	G	C	27	18	34	33	0.557377	61	3.35e-14	cds-YP_009724389.1	GAC	D	CAC	H
HTP_3_23_2021	12240	A	"-NNNN	60	50	34	0	0.523077	65	1.06e-09	NA	NA	NA	NA	NA
HTP_3_23_2021	12248	G	T	28	19	34	33	0.548387	62	3.96e-14	cds-YP_009724389.1	GCA	A	TCA	S
HTP_3_23_2021	12249	C	T	27	19	34	33	0.557377	61	2.44e-14	cds-YP_009724389.1	GCA	A	GTA	V
HTP_3_23_2021	12252	C	"+CA	62	52	34	0	0.515152	66	1.25e-09	NA	NA	NA	NA	NA
HTP_3_23_2021	12253	C	"+ATTTGACCGTG	61	52	8	0	0.121212	66	0.00401286	NA	NA	NA	NA	NA
HTP_3_23_2021	12256	G	T	24	17	36	33	0.6	60	1.18e-15	cds-YP_009724389.1	ATG	M	ATT	I
HTP_3_23_2021	12257	C	G	49	43	7	4	0.116667	60	0.00367305	cds-YP_009724389.1	CAA	Q	GAA	E
HTP_3_23_2021	12259	A	G	32	29	11	9	0.207547	53	5.78e-05	cds-YP_009724389.1	CAA	Q	CAG	Q
HTP_3_23_2021	12259	A	C	32	29	8	6	0.150943	53	0.000690874	cds-YP_009724389.1	CAA	Q	CAC	H
HTP_3_23_2021	12260	C	A	21	17	17	17	0.404762	42	2.24e-07	cds-YP_009724389.1	CGT	R	AGT	S
HTP_3_23_2021	12261	G	C	21	19	8	8	0.258065	31	0.0019356	cds-YP_009724389.1	CGT	R	CCT	P
HTP_3_23_2021	12269	G	C	0	0	4	3	1	4	0.00793651	cds-YP_009724389.1	GAA	E	CAA	Q
HTP_3_23_2021	12988	G	C	0	0	4	4	0.666667	6	0.00793651	cds-YP_009724389.1	ATG	M	ATC	I
HTP_3_23_2021	12995	G	A	1	0	5	5	0.714286	7	0.004662	cds-YP_009724389.1	GGT	G	AGT	S
HTP_3_23_2021	13000	T	A	2	0	6	6	0.75	8	0.00559441	cds-YP_009724389.1	AGT	S	AGA	R
HTP_3_23_2021	13003	A	G	2	0	6	6	0.75	8	0.00559441	cds-YP_009724389.1	TTA	L	TTG	L
HTP_3_23_2021	13005	C	T	0	0	6	6	0.75	8	0.000333	cds-YP_009724389.1	GCT	A	GTT	V
HTP_3_23_2021	17058	G	T	5	1	7	2	0.583333	12	0.00228833	cds-YP_009724389.1	ATG	M	ATT	I
HTP_3_23_2021	17064	G	T	6	1	6	1	0.272727	22	0.000283208	cds-YP_009724389.1	AAG	K	AAT	N
HTP_3_23_2021	17064	G	A	6	1	9	1	0.409091	22	1.12e-05	cds-YP_009724389.1	AAG	K	AAA	K
HTP_3_23_2021	17065	T	C	7	1	11	3	0.44	25	1.83e-06	cds-YP_009724389.1	TAT	Y	CAT	H
HTP_3_23_2021	17065	T	A	7	1	5	0	0.2	25	0.00105685	cds-YP_009724389.1	TAT	Y	AAT	N
HTP_3_23_2021	22243	A	C	5	1	6	5	0.545455	11	0.00851393	cds-YP_009724390.1	GTA	V	GTC	V
HTP_3_23_2021	22249	G	T	12	1	6	6	0.333333	18	0.00353884	cds-YP_009724390.1	TTG	L	TTT	F
HTP_3_23_2021	22250	C	T	9	0	9	7	0.473684	19	0.00010904	cds-YP_009724390.1	CCA	P	TCA	S
HTP_3_23_2021	22253	A	T	12	1	13	11	0.5	26	4.69e-06	cds-YP_009724390.1	ATA	I	TTA	L
HTP_3_23_2021	22256	G	T	14	2	18	13	0.514286	35	5.03e-08	cds-YP_009724390.1	GGT	G	TGT	C
HTP_3_23_2021	22257	G	C	15	2	5	0	0.138889	36	0.0037028	cds-YP_009724390.1	GGT	G	GCT	A
HTP_3_23_2021	22257	G	A	15	2	14	13	0.388889	36	1e-06	cds-YP_009724390.1	GGT	G	GAT	D
HTP_3_23_2021	22259	A	T	15	1	16	14	0.363636	44	1.75e-08	cds-YP_009724390.1	ATT	I	TTT	F
HTP_3_23_2021	22259	A	G	15	1	4	1	0.0909091	44	0.00537796	cds-YP_009724390.1	ATT	I	GTT	V
HTP_3_23_2021	22259	A	C	15	1	9	0	0.204545	44	1.76e-05	cds-YP_009724390.1	ATT	I	CTT	L
HTP_3_23_2021	22260	T	G	33	16	6	0	0.133333	45	0.00646088	cds-YP_009724390.1	ATT	I	AGT	S
HTP_3_23_2021	22261	T	C	33	17	6	1	0.125	48	0.0052402	cds-YP_009724390.1	ATT	I	ATC	I
HTP_3_23_2021	22264	C	T	24	3	15	14	0.283019	53	2.28e-07	cds-YP_009724390.1	AAC	N	AAT	N
HTP_3_23_2021	22264	C	G	24	3	7	3	0.132075	53	0.000450011	cds-YP_009724390.1	AAC	N	AAG	K
HTP_3_23_2021	22264	C	A	24	3	7	2	0.132075	53	0.000450011	cds-YP_009724390.1	AAC	N	AAA	K
HTP_3_23_2021	22266	T	G	24	5	25	17	0.462963	54	4.96e-11	cds-YP_009724390.1	ATC	I	AGC	S
HTP_3_23_2021	22267	C	A	29	4	19	17	0.345455	55	3.15e-08	cds-YP_009724390.1	ATC	I	ATA	I
HTP_3_23_2021	22268	A	C	36	19	10	2	0.196078	51	0.000172791	cds-YP_009724390.1	ACT	T	CCT	P
HTP_3_23_2021	22268	A	"+AAGTC	36	19	18	0	0.310345	58	4.07e-07	NA	NA	NA	NA	NA
HTP_3_23_2021	22643	T	A	27	15	368	318	0.929293	396	8.43e-209	cds-YP_009724390.1	TGT	C	AGT	S
HTP_3_23_2021	22644	G	C	29	15	381	333	0.924757	412	3.1e-211	cds-YP_009724390.1	TGT	C	TCT	S
HTP_3_23_2021	22645	T	A	27	16	367	317	0.929114	395	3.19e-208	cds-YP_009724390.1	TGT	C	TGA	*
HTP_3_23_2021	22655	T	"-N	182	170	16	0	0.0824742	194	0.000126462	NA	NA	NA	NA	NA
HTP_3_23_2021	22656	A	T	9	6	5	4	0.0403226	124	2.6e-06	cds-YP_009724390.1	TAT	Y	TTT	F
HTP_3_23_2021	22656	A	C	9	6	107	101	0.862903	124	4.9e-63	cds-YP_009724390.1	TAT	Y	TCT	S
HTP_3_23_2021	22657	T	C	66	60	19	18	0.22093	86	4.86e-07	cds-YP_009724390.1	TAT	Y	TAC	Y
HTP_3_23_2021	22658	T	C	35	32	16	16	0.285714	56	1.95e-06	cds-YP_009724390.1	TCT	S	CCT	P
HTP_3_23_2021	22659	C	T	40	36	9	9	0.176471	51	0.000983784	cds-YP_009724390.1	TCT	S	TTT	F
HTP_3_23_2021	22792	C	A	10	3	7	0	0.388889	18	0.00232975	cds-YP_009724390.1	ATC	I	ATA	I
HTP_3_23_2021	22793	G	A	10	5	8	0	0.421053	19	0.000711238	cds-YP_009724390.1	GCT	A	ACT	T
HTP_3_23_2021	22794	C	T	11	4	10	1	0.4	25	5.39e-05	cds-YP_009724390.1	GCT	A	GTT	V
HTP_3_23_2021	22796	C	T	9	3	7	0	0.170732	41	3.8e-05	cds-YP_009724390.1	CCA	P	TCA	S
HTP_3_23_2021	22796	C	G	9	3	4	2	0.097561	41	0.00209644	cds-YP_009724390.1	CCA	P	GCA	A
HTP_3_23_2021	22796	C	A	9	3	21	0	0.512195	41	1.85e-11	cds-YP_009724390.1	CCA	P	ACA	T
HTP_3_23_2021	22797	C	T	12	4	28	0	0.666667	42	1.65e-13	cds-YP_009724390.1	CCA	P	CTA	L
HTP_3_23_2021	22798	A	"+TAATTATAAT	42	5	7	0	0.148936	47	0.00777375	NA	NA	NA	NA	NA
HTP_3_23_2021	22798	A	"+ATTATAAT	42	5	7	0	0.148936	47	0.00777375	NA	NA	NA	NA	NA
HTP_3_23_2021	22798	A	"+AT	42	5	13	0	0.276596	47	0.00017782	NA	NA	NA	NA	NA
HTP_3_23_2021	22799	G	C	13	5	30	0	0.666667	45	8.15e-14	cds-YP_009724390.1	GGG	G	CGG	R
HTP_3_23_2021	22800	G	A	14	5	29	0	0.674419	43	3.49e-13	cds-YP_009724390.1	GGG	G	GAG	E
HTP_3_23_2021	22805	A	T	14	5	29	0	0.659091	44	3.49e-13	cds-YP_009724390.1	ACT	T	TCT	S
HTP_3_23_2021	22808	G	T	15	5	29	0	0.659091	44	6.94e-13	cds-YP_009724390.1	GGA	G	TGA	*
HTP_3_23_2021	22809	G	T	15	5	30	0	0.666667	45	3.43e-13	cds-YP_009724390.1	GGA	G	GTA	V
HTP_3_23_2021	22810	A	C	15	5	30	0	0.666667	45	3.43e-13	cds-YP_009724390.1	GGA	G	GGC	G
HTP_3_23_2021	22811	A	C	14	4	29	0	0.659091	44	3.49e-13	cds-YP_009724390.1	AAG	K	CAG	Q
HTP_3_23_2021	22814	A	T	16	6	30	0	0.652174	46	4.51e-13	cds-YP_009724390.1	ATT	I	TTT	F
HTP_3_23_2021	23063	A	T	23	8	9700	3405	0.997224	9727	0	cds-YP_009724390.1	AAT	N	TAT	Y
HTP_3_23_2021	23244	C	"+AA	335	316	304	0	0.876081	347	3.33e-67	NA	NA	NA	NA	NA
HTP_3_23_2021	23245	T	A	18	8	305	296	0.944272	323	2.52e-170	cds-YP_009724390.1	CCT	P	CCA	P
HTP_3_23_2021	23245	T	"+AA	18	8	14	0	0.0403458	347	2.54e-14	NA	NA	NA	NA	NA
HTP_3_23_2021	23248	C	G	25	14	310	301	0.925373	335	1.72e-165	cds-YP_009724390.1	TTC	F	TTG	L
HTP_3_23_2021	23249	C	T	18	8	308	299	0.924925	333	2.86e-171	cds-YP_009724390.1	CAA	Q	TAA	*
HTP_3_23_2021	23250	A	T	24	15	314	305	0.928994	338	1.4e-167	cds-YP_009724390.1	CAA	Q	CTA	L
HTP_3_23_2021	23251	A	G	27	16	313	304	0.920588	340	1e-164	cds-YP_009724390.1	CAA	Q	CAG	Q
HTP_3_23_2021	23252	C	G	18	9	310	302	0.936556	331	6.77e-172	cds-YP_009724390.1	CAA	Q	GAA	E
HTP_3_23_2021	23254	A	"-NN	330	313	317	0	0.913545	347	3.5e-70	NA	NA	NA	NA	NA
HTP_3_23_2021	23257	T	A	21	10	320	310	0.935673	342	4.11e-172	cds-YP_009724390.1	TTT	F	TTA	L
HTP_3_23_2021	23264	G	A	11	5	325	312	0.967262	336	4.52e-184	cds-YP_009724390.1	GAC	D	AAC	N
HTP_3_23_2021	23266	C	"+TT	341	323	62	0	0.178674	347	1.13e-14	NA	NA	NA	NA	NA
HTP_3_23_2021	23267	A	T	9	4	264	253	0.96	275	4.8e-153	cds-YP_009724390.1	ATT	I	TTT	F
HTP_3_23_2021	23270	G	T	74	68	106	103	0.585635	181	7.09e-43	cds-YP_009724390.1	GCT	A	TCT	S
HTP_3_23_2021	23271	C	T	10	6	94	92	0.895238	105	5.05e-49	cds-YP_009724390.1	GCT	A	GTT	V
HTP_3_23_2021	23273	G	A	5	4	8	6	0.533333	15	0.00057971	cds-YP_009724390.1	GAC	D	AAC	N
HTP_3_23_2021	28080	G	A	5	0	6	1	0.461538	13	0.00457666	cds-YP_009724396.1	GAT	D	AAT	N
HTP_3_23_2021	28081	A	C	3	1	8	1	0.533333	15	0.000152555	cds-YP_009724396.1	GAT	D	GCT	A
HTP_3_23_2021	28087	C	G	9	2	7	1	0.4375	16	0.00435051	cds-YP_009724396.1	GCT	A	GGT	G
HTP_3_23_2021	28090	G	A	8	2	7	1	0.466667	15	0.00316092	cds-YP_009724396.1	GGT	G	GAT	D
HTP_3_23_2021	28093	C	T	9	2	7	1	0.4375	16	0.00435051	cds-YP_009724396.1	TCT	S	TTT	F
HTP_3_23_2021	28094	T	A	9	2	7	1	0.4375	16	0.00435051	cds-YP_009724396.1	TCT	S	TCA	S
HTP_3_23_2021	28095	A	G	9	2	7	1	0.4375	16	0.00435051	cds-YP_009724396.1	AAA	K	GAA	E
HTP_3_23_2021	28098	T	C	9	2	7	1	0.4375	16	0.00435051	cds-YP_009724396.1	TCA	S	CCA	P
HTP_3_23_2021	28101	C	G	9	2	7	1	0.4375	16	0.00435051	cds-YP_009724396.1	CCC	P	GCC	A
HTP_3_23_2021	28270	T	"-N	6833	1883	9487	0	0.964518	9836	0	NA	NA	NA	NA	NA
HTP_3_23_2021	28271	A	T	262	71	64	37	0.196319	326	2.54e-88	NA	NA	NA	NA	NA
HTP_3_23_2021	28783	C	"-N	5248	615	6669	0	0.975999	6833	0	NA	NA	NA	NA	NA
HTP_3_23_2021	28784	T	C	40	26	136	67	0.772727	176	5.44e-251	cds-YP_009724397.2	TTC	F	CTC	L
HTP_3_23_2021	28869	C	T	2	0	5351	1472	0.99944	5354	0	cds-YP_009724397.2	CCA	P	CTA	L
HTP_3_23_2021	28975	G	A	1	1	4720	2553	0.999788	4721	0	cds-YP_009724397.2	ATG	M	ATA	I
HTP_3_23_2021	29009	G	A	3817	2322	147	121	0.0358537	4100	2.52e-57	cds-YP_009724397.2	GTC	V	ATC	I
HTP_3_23_2021	29010	T	A	3780	2326	174	128	0.0427099	4074	1e-67	cds-YP_009724397.2	GTC	V	GAC	D
HTP_3_23_2021	29014	T	C	3600	2219	213	171	0.0542675	3925	1.68e-82	cds-YP_009724397.2	ACT	T	ACC	T
HTP_3_23_2021	29017	G	C	3604	2268	164	132	0.0427195	3839	9.92e-63	cds-YP_009724397.2	AAG	K	AAC	N
HTP_3_23_2021	29029	T	C	3028	1949	152	100	0.0477537	3183	1.71e-57	cds-YP_009724397.2	GCT	A	GCC	A
HTP_3_23_2021	29064	C	A	1	0	5	5	0.625	8	0.002997	cds-YP_009724397.2	GCC	A	GAC	D
HTP_4_20_2021	4379	T	C	2	1	1102	226	0.998188	1104	0	cds-YP_009724389.1	TCT	S	CCT	P
HTP_4_20_2021	4691	T	G	2	1	4	1	0.5	8	0.00630252	cds-YP_009724389.1	TCT	S	GCT	A
HTP_4_20_2021	4692	C	T	2	0	4	1	0.5	8	0.00630252	cds-YP_009724389.1	TCT	S	TTT	F
HTP_4_20_2021	4935	A	C	0	0	7	1	0.875	8	8.74e-05	cds-YP_009724389.1	AAG	K	ACG	T
HTP_4_20_2021	4936	G	C	2	1	16	2	0.888889	18	4.06e-09	cds-YP_009724389.1	AAG	K	AAC	N
HTP_4_20_2021	4937	A	T	0	0	18	2	0.947368	19	4.95e-12	cds-YP_009724389.1	ACA	T	TCA	S
HTP_4_20_2021	4945	T	C	3	2	17	1	0.85	20	1.66e-09	cds-YP_009724389.1	CTT	L	CTC	L
HTP_4_20_2021	4948	T	A	3	2	17	1	0.85	20	1.66e-09	cds-YP_009724389.1	TCT	S	TCA	S
HTP_4_20_2021	4949	T	A	3	2	17	1	0.85	20	1.66e-09	cds-YP_009724389.1	TTG	L	ATG	M
HTP_4_20_2021	4950	T	A	3	2	17	1	0.85	20	1.66e-09	cds-YP_009724389.1	TTG	L	TAG	*
HTP_4_20_2021	4953	G	A	3	2	17	1	0.85	20	1.66e-09	cds-YP_009724389.1	AGA	R	AAA	K
HTP_4_20_2021	23403	A	G	1	0	3317	1684	0.999397	3319	0	cds-YP_009724390.1	GAT	D	GGT	G
HTP_4_20_2021	23470	T	G	2452	1536	79	63	0.031176	2534	1.68e-30	cds-YP_009724390.1	TAT	Y	TAG	*
HTP_4_20_2021	23471	T	G	2373	1479	76	61	0.0301348	2522	6.77e-30	cds-YP_009724390.1	TCT	S	GCT	A
HTP_4_20_2021	23473	T	C	2351	1475	75	60	0.0300722	2494	3.15e-29	cds-YP_009724390.1	TCT	S	TCC	S
HTP_4_20_2021	23474	A	G	2314	1450	142	111	0.0576767	2462	2.16e-54	cds-YP_009724390.1	ACA	T	GCA	A
HTP_4_20_2021	23479	T	C	2253	1445	71	56	0.0301999	2351	2.7e-27	cds-YP_009724390.1	GGT	G	GGC	G
HTP_4_21_2020	241	C	T	0	0	1191	424	1	1191	0	NA	NA	NA	NA	NA
HTP_4_21_2020	379	C	A	475	115	971	633	0.67058	1448	0	cds-YP_009724389.1	GTC	V	GTA	V
HTP_4_21_2020	1059	C	T	2	0	1668	251	0.998802	1670	0	cds-YP_009724389.1	ACC	T	ATC	I
HTP_4_21_2020	1893	T	G	5068	3007	326	224	0.060059	5428	4.84e-127	cds-YP_009724389.1	GTT	V	GGT	G
HTP_4_21_2020	1900	A	T	4795	2902	181	142	0.0341638	5298	3.87e-71	cds-YP_009724389.1	CGA	R	CGT	R
HTP_4_21_2020	1900	A	C	4795	2902	178	129	0.0335976	5298	5.51e-70	cds-YP_009724389.1	CGA	R	CGC	R
HTP_4_21_2020	1905	T	G	4731	2956	164	132	0.033374	4914	4.71e-62	cds-YP_009724389.1	ATT	I	AGT	S
HTP_4_21_2020	4934	A	T	3	0	14	1	0.823529	17	8.3e-07	cds-YP_009724389.1	AAG	K	TAG	*
HTP_4_21_2020	4935	A	C	4	0	21	1	0.84	25	6.59e-11	cds-YP_009724389.1	AAG	K	ACG	T
HTP_4_21_2020	4936	G	T	5	0	3	0	0.075	40	0.00285714	cds-YP_009724389.1	AAG	K	AAT	N
HTP_4_21_2020	4936	G	C	5	0	32	1	0.8	40	3.32e-17	cds-YP_009724389.1	AAG	K	AAC	N
HTP_4_21_2020	4937	A	T	3	0	37	1	0.925	40	5.99e-21	cds-YP_009724389.1	ACA	T	TCA	S
HTP_4_21_2020	4937	A	"+GTCCT	3	0	2	0	0.0434783	46	0.00816327	NA	NA	NA	NA	NA
HTP_4_21_2020	4945	T	C	1	0	40	1	0.97561	41	1.23e-24	cds-YP_009724389.1	CTT	L	CTC	L
HTP_4_21_2020	4948	T	A	1	0	39	1	0.975	40	2.68e-24	cds-YP_009724389.1	TCT	S	TCA	S
HTP_4_21_2020	4949	T	A	0	0	39	1	0.975	40	6.69e-26	cds-YP_009724389.1	TTG	L	ATG	M
HTP_4_21_2020	4950	T	A	1	0	34	1	0.971429	35	9.48e-23	cds-YP_009724389.1	TTG	L	TAG	*
HTP_4_21_2020	4953	G	A	0	0	41	1	1	41	1.37e-26	cds-YP_009724389.1	AGA	R	AAA	K
HTP_4_21_2020	5697	C	"-N	922	108	1297	0	0.971536	1335	0	NA	NA	NA	NA	NA
HTP_4_21_2020	5698	T	G	3	1	19	10	0.59375	32	1.34e-38	cds-YP_009724389.1	CCT	P	CCG	P
HTP_4_21_2020	5698	T	C	3	1	10	5	0.3125	32	5.54e-23	cds-YP_009724389.1	CCT	P	CCC	P
HTP_4_21_2020	9858	T	"+GCTC	30	22	11	0	0.297297	37	0.000472854	NA	NA	NA	NA	NA
HTP_4_21_2020	9859	A	G	15	12	7	5	0.259259	27	0.000567206	cds-YP_009724389.1	CTA	L	CTG	L
HTP_4_21_2020	9859	A	C	15	12	5	2	0.185185	27	0.00405883	cds-YP_009724389.1	CTA	L	CTC	L
HTP_4_21_2020	9861	T	G	10	7	12	10	0.413793	29	1.16e-06	cds-YP_009724389.1	TTA	L	TGA	*
HTP_4_21_2020	9861	T	A	10	7	7	4	0.241379	29	0.000167981	cds-YP_009724389.1	TTA	L	TAA	*
HTP_4_21_2020	9862	A	G	10	6	17	13	0.607143	28	2.18e-08	cds-YP_009724389.1	TTA	L	TTG	L
HTP_4_21_2020	9863	C	A	7	5	14	11	0.608696	23	9e-08	cds-YP_009724389.1	CCT	P	ACT	T
HTP_4_21_2020	9864	C	T	1	1	10	9	0.434783	23	1.3e-08	cds-YP_009724389.1	CCT	P	CTT	L
HTP_4_21_2020	9864	C	G	1	1	11	6	0.478261	23	3.8e-09	cds-YP_009724389.1	CCT	P	CGT	R
HTP_4_21_2020	9865	T	"+TG	22	16	7	0	0.241379	29	0.00590342	NA	NA	NA	NA	NA
HTP_4_21_2020	9866	C	G	4	2	12	10	0.631579	19	1.65e-07	cds-YP_009724389.1	CTT	L	GTT	V
HTP_4_21_2020	9867	T	G	13	10	7	3	0.333333	21	0.0014483	cds-YP_009724389.1	CTT	L	CGT	R
HTP_4_21_2020	9869	A	G	9	7	8	5	0.421053	19	0.000205964	cds-YP_009724389.1	ACG	T	GCG	A
HTP_4_21_2020	9869	A	"-N	9	7	6	0	0.230769	26	0.00130394	NA	NA	NA	NA	NA
HTP_4_21_2020	9872	C	T	5	5	7	5	0.538462	13	0.0016476	cds-YP_009724389.1	CAA	Q	TAA	*
HTP_4_21_2020	11693	G	"+CAA	21	14	9	0	0.346154	26	0.00225012	NA	NA	NA	NA	NA
HTP_4_21_2020	11694	T	G	11	7	11	9	0.478261	23	4.05e-05	cds-YP_009724389.1	GTT	V	GGT	G
HTP_4_21_2020	11696	T	A	10	6	8	5	0.380952	21	0.000370736	cds-YP_009724389.1	TAT	Y	AAT	N
HTP_4_21_2020	11698	T	A	10	7	10	8	0.47619	21	9.64e-05	cds-YP_009724389.1	TAT	Y	TAA	*
HTP_4_21_2020	11700	A	T	8	4	8	6	0.4	20	0.000263171	cds-YP_009724389.1	GAT	D	GTT	V
HTP_4_21_2020	11702	T	A	12	7	6	6	0.285714	21	0.0056899	cds-YP_009724389.1	TAC	Y	AAC	N
HTP_4_21_2020	11702	T	"+GAA	12	7	9	0	0.409091	22	0.000659196	NA	NA	NA	NA	NA
HTP_4_21_2020	11705	T	C	8	4	8	7	0.470588	17	0.000926956	cds-YP_009724389.1	TTA	L	CTA	L
HTP_4_21_2020	11863	G	T	6	5	6	3	0.5	12	0.00915332	cds-YP_009724389.1	AAG	K	AAT	N
HTP_4_21_2020	12236	T	A	6	2	43	41	0.877551	49	2.03e-21	cds-YP_009724389.1	TTT	F	ATT	I
HTP_4_21_2020	12239	G	C	6	2	43	41	0.877551	49	2.03e-21	cds-YP_009724389.1	GAC	D	CAC	H
HTP_4_21_2020	12240	A	"-NNNN	49	43	43	0	0.877551	49	1.46e-10	NA	NA	NA	NA	NA
HTP_4_21_2020	12248	G	T	5	2	43	41	0.895833	48	4.46e-22	cds-YP_009724389.1	GCA	A	TCA	S
HTP_4_21_2020	12249	C	T	5	2	43	41	0.895833	48	4.46e-22	cds-YP_009724389.1	GCA	A	GTA	V
HTP_4_21_2020	12252	C	"+CA	49	43	43	0	0.877551	49	1.46e-10	NA	NA	NA	NA	NA
HTP_4_21_2020	12256	G	T	2	1	43	41	0.934783	46	2.92e-24	cds-YP_009724389.1	ATG	M	ATT	I
HTP_4_21_2020	12260	C	A	3	2	27	26	0.870968	31	4.61e-14	cds-YP_009724389.1	CGT	R	AGT	S
HTP_4_21_2020	14279	T	C	0	0	6	5	1	6	0.00108225	cds-YP_009724389.1	TTA	L	TCA	S
HTP_4_21_2020	14283	A	G	0	0	6	5	1	6	0.00108225	cds-YP_009724389.1	AAA	K	AAG	K
HTP_4_21_2020	14284	C	A	0	0	6	5	1	6	0.00108225	cds-YP_009724389.1	CTC	L	ATC	I
HTP_4_21_2020	14285	T	G	0	0	6	5	1	6	0.00108225	cds-YP_009724389.1	CTC	L	CGC	R
HTP_4_21_2020	14286	C	T	0	0	6	5	1	6	0.00108225	cds-YP_009724389.1	CTC	L	CTT	L
HTP_4_21_2020	14290	G	A	0	0	6	5	1	6	0.00108225	cds-YP_009724389.1	GAC	D	AAC	N
HTP_4_21_2020	14294	G	T	0	0	6	5	1	6	0.00108225	cds-YP_009724389.1	CGT	R	CTT	L
HTP_4_21_2020	14295	T	C	0	0	6	5	1	6	0.00108225	cds-YP_009724389.1	CGT	R	CGC	R
HTP_4_21_2020	14297	A	C	0	0	6	5	1	6	0.00108225	cds-YP_009724389.1	TAT	Y	TCT	S
HTP_4_21_2020	14300	T	C	1	1	5	4	0.833333	6	0.00757576	cds-YP_009724389.1	TTT	F	TCT	S
HTP_4_21_2020	14899	T	"+A	1038	288	41	0	0.0384255	1067	7.14e-06	NA	NA	NA	NA	NA
HTP_4_21_2020	14901	T	C	1001	248	40	38	0.0384246	1041	7.14e-12	cds-YP_009724389.1	TGT	C	TGC	C
HTP_4_21_2020	14908	G	A	1021	245	40	38	0.0377003	1061	5.63e-12	cds-YP_009724389.1	GCT	A	ACT	T
HTP_4_21_2020	14909	C	"-N	1059	284	41	0	0.0366071	1120	1.12e-05	NA	NA	NA	NA	NA
HTP_4_21_2020	14912	A	G	1043	248	37	35	0.0342593	1080	3.64e-11	cds-YP_009724389.1	AAC	N	AGC	S
HTP_4_21_2020	14915	A	"-NN	1084	282	41	0	0.0353144	1161	9.05e-06	NA	NA	NA	NA	NA
HTP_4_21_2020	14918	T	C	1055	250	40	38	0.0365297	1095	3.4e-12	cds-YP_009724389.1	GTC	V	GCC	A
HTP_4_21_2020	14924	T	"-N	1110	282	39	0	0.0321782	1212	3.95e-05	NA	NA	NA	NA	NA
HTP_4_21_2020	14931	C	T	1086	245	36	35	0.0320856	1122	3.6e-11	cds-YP_009724389.1	AAC	N	AAT	N
HTP_4_21_2020	15026	C	T	0	0	839	334	1	839	0	cds-YP_009724389.1	GCA	A	GTA	V
HTP_4_21_2020	15287	G	T	0	0	2923	399	0.999316	2925	0	cds-YP_009724389.1	GGT	G	GTT	V
HTP_4_21_2020	18967	A	T	6	5	12	11	0.666667	18	2.22e-05	cds-YP_009724389.1	AGA	R	TGA	*
HTP_4_21_2020	18971	A	C	5	4	12	11	0.705882	17	1.13e-05	cds-YP_009724389.1	AAG	K	ACG	T
HTP_4_21_2020	18972	G	C	5	4	12	11	0.705882	17	1.13e-05	cds-YP_009724389.1	AAG	K	AAC	N
HTP_4_21_2020	18973	G	T	6	5	12	11	0.666667	18	2.22e-05	cds-YP_009724389.1	GTT	V	TTT	F
HTP_4_21_2020	20436	C	T	0	0	6	3	1	6	0.00108225	cds-YP_009724389.1	GAC	D	GAT	D
HTP_4_21_2020	23403	A	G	0	0	4446	2118	1	4446	0	cds-YP_009724390.1	GAT	D	GGT	G
HTP_4_21_2020	23474	A	G	3012	1837	97	79	0.0311797	3111	2.01e-37	cds-YP_009724390.1	ACA	T	GCA	A
HTP_4_21_2020	24023	C	T	0	0	433	185	0.997696	434	0	cds-YP_009724390.1	CTA	L	TTA	L
HTP_4_22_2021	667	T	A	87	49	6	1	0.06	100	0.00563568	cds-YP_009724389.1	CAT	H	CAA	Q
HTP_4_22_2021	16148	A	G	199	54	24	5	0.107623	223	2e-08	cds-YP_009724389.1	TAT	Y	TGT	C
HTP_4_22_2021	16150	T	C	205	54	21	4	0.0929204	226	2.31e-07	cds-YP_009724389.1	TCT	S	CCT	P
HTP_4_22_2021	17014	G	T	1	1	857	396	0.998834	858	0	cds-YP_009724389.1	GAT	D	TAT	Y
HTP_4_22_2021	18321	T	C	0	0	1704	339	1	1704	0	cds-YP_009724389.1	TGT	C	TGC	C
HTP_4_22_2021	18486	C	T	0	0	1608	530	1	1608	0	cds-YP_009724389.1	CTC	L	CTT	L
HTP_4_22_2021	25350	C	A	3	0	8	8	0.727273	11	0.000810851	cds-YP_009724390.1	CCA	P	CAA	Q
HTP_4_22_2021	25351	A	C	3	0	8	8	0.727273	11	0.000810851	cds-YP_009724390.1	CCA	P	CCC	P
HTP_4_22_2021	25352	G	T	3	0	8	8	0.727273	11	0.000810851	cds-YP_009724390.1	GTG	V	TTG	L
HTP_4_22_2021	25353	T	G	3	0	8	8	0.727273	11	0.000810851	cds-YP_009724390.1	GTG	V	GGG	G
HTP_4_22_2021	25359	A	G	3	0	8	8	0.727273	11	0.000810851	cds-YP_009724390.1	AAA	K	AGA	R
HTP_4_22_2021	25362	G	T	3	0	8	8	0.727273	11	0.000810851	cds-YP_009724390.1	GGA	G	GTA	V
HTP_4_22_2021	25363	A	C	3	0	8	8	0.727273	11	0.000810851	cds-YP_009724390.1	GGA	G	GGC	G
HTP_4_22_2021	25367	A	T	4	1	7	7	0.636364	11	0.00283798	cds-YP_009724390.1	AAA	K	TAA	*
HTP_4_22_2021	25368	A	C	4	1	7	7	0.636364	11	0.00283798	cds-YP_009724390.1	AAA	K	ACA	T
HTP_4_29_2020	1893	T	G	2748	1750	138	99	0.0477343	2891	7.08e-53	cds-YP_009724389.1	GTT	V	GGT	G
HTP_4_29_2020	1900	A	C	2634	1682	90	66	0.0312935	2876	9.82e-31	cds-YP_009724389.1	CGA	R	CGC	R
HTP_4_29_2020	1905	T	G	2573	1680	85	73	0.0315985	2690	3.14e-32	cds-YP_009724389.1	ATT	I	AGT	S
HTP_4_29_2020	2455	C	T	1	1	1117	561	0.999106	1118	0	cds-YP_009724389.1	CTC	L	CTT	L
HTP_4_29_2020	5986	C	T	0	0	702	105	1	702	0	cds-YP_009724389.1	TTC	F	TTT	F
HTP_4_29_2020	23403	A	G	1	0	4211	2179	0.999763	4212	0	cds-YP_009724390.1	GAT	D	GGT	G
HTP_4_29_2020	23474	A	G	2923	1829	130	103	0.0425114	3058	8.23e-50	cds-YP_009724390.1	ACA	T	GCA	A
HTP_4_29_2020	28111	A	G	1	0	4137	1014	0.999758	4138	0	cds-YP_009724396.1	TAC	Y	TGC	C
HTP_4_29_2020	28270	T	"-N	5395	1606	7198	0	0.960245	7496	0	NA	NA	NA	NA	NA
HTP_4_29_2020	28271	A	T	225	53	37	22	0.140684	263	8.2e-49	NA	NA	NA	NA	NA
HTP_4_29_2020	28280	G	C	0	0	5378	1726	0.997774	5390	0	cds-YP_009724397.2	GAT	D	CAT	H
HTP_4_29_2020	28281	A	T	1	0	5328	1717	0.988314	5391	0	cds-YP_009724397.2	GAT	D	GTT	V
HTP_4_29_2020	28282	T	A	65	15	5354	1724	0.987823	5420	0	cds-YP_009724397.2	GAT	D	GAA	E
HTP_5_1_2020	241	C	T	0	0	1186	447	1	1186	0	NA	NA	NA	NA	NA
HTP_5_1_2020	379	C	A	963	645	300	73	0.23753	1263	2.64e-118	cds-YP_009724389.1	GTC	V	GTA	V
HTP_5_1_2020	654	G	"+ATCAGTGCCA	175	104	18	0	0.0759494	237	2.44e-05	NA	NA	NA	NA	NA
HTP_5_1_2020	656	G	T	158	97	17	10	0.0971429	175	3.54e-07	cds-YP_009724389.1	GCT	A	TCT	S
HTP_5_1_2020	658	T	A	159	99	10	5	0.0591716	169	0.000171315	cds-YP_009724389.1	GCT	A	GCA	A
HTP_5_1_2020	659	G	C	150	91	16	10	0.0930233	172	7.21e-07	cds-YP_009724389.1	GGT	G	CGT	R
HTP_5_1_2020	659	G	A	150	91	6	6	0.0348837	172	0.00444754	cds-YP_009724389.1	GGT	G	AGT	S
HTP_5_1_2020	662	G	T	142	89	6	3	0.037037	162	0.00424989	cds-YP_009724389.1	GGC	G	TGC	C
HTP_5_1_2020	662	G	C	142	89	14	9	0.0864198	162	3.65e-06	cds-YP_009724389.1	GGC	G	CGC	R
HTP_5_1_2020	873	A	"-NNNN	2115	931	2927	0	0.93724	3123	0	NA	NA	NA	NA	NA
HTP_5_1_2020	875	C	T	3	2	136	56	0.712042	191	1.41e-239	cds-YP_009724389.1	CTT	L	TTT	F
HTP_5_1_2020	875	C	A	3	2	51	41	0.267016	191	2.38e-104	cds-YP_009724389.1	CTT	L	ATT	I
HTP_5_1_2020	876	T	G	2	2	216	203	0.646707	334	0	cds-YP_009724389.1	CTT	L	CGT	R
HTP_5_1_2020	876	T	A	2	2	116	47	0.347305	334	5.02e-210	cds-YP_009724389.1	CTT	L	CAT	H
HTP_5_1_2020	877	T	A	118	51	219	201	0.646018	339	6.16e-259	cds-YP_009724389.1	CTT	L	CTA	L
HTP_5_1_2020	881	G	T	10	5	2139	1019	0.994884	2150	0	cds-YP_009724389.1	GCA	A	TCA	S
HTP_5_1_2020	3355	T	C	4	1	7	1	0.636364	11	0.00193498	cds-YP_009724389.1	GGT	G	GGC	G
HTP_5_1_2020	3358	T	A	5	1	11	3	0.6875	16	2.26e-05	cds-YP_009724389.1	TAT	Y	TAA	*
HTP_5_1_2020	3358	T	"+AAACGAACAAA	5	1	4	0	0.222222	18	0.00842809	NA	NA	NA	NA	NA
HTP_5_1_2020	3359	T	C	0	0	17	3	0.944444	18	6.29e-11	cds-YP_009724389.1	TTA	L	CTA	L
HTP_5_1_2020	3359	T	"+GAACAAAC	0	0	2	0	0.0952381	21	0.004329	NA	NA	NA	NA	NA
HTP_5_1_2020	4652	G	T	1176	711	924	584	0.44	2100	0	cds-YP_009724389.1	GCT	A	TCT	S
HTP_5_1_2020	4667	T	A	2225	530	71	4	0.0301103	2358	1.34e-23	cds-YP_009724389.1	TCT	S	ACT	T
HTP_5_1_2020	4668	C	G	2267	539	77	5	0.032766	2350	2.15e-22	cds-YP_009724389.1	TCT	S	TGT	C
HTP_5_1_2020	4670	C	G	2289	538	91	7	0.0377437	2411	4.53e-30	cds-YP_009724389.1	CTC	L	GTC	V
HTP_5_1_2020	4672	C	A	2335	538	88	7	0.0362887	2425	6.89e-29	cds-YP_009724389.1	CTC	L	CTA	L
HTP_5_1_2020	4945	T	C	2078	1117	66	12	0.0307692	2145	1.4e-26	cds-YP_009724389.1	CTT	L	CTC	L
HTP_5_1_2020	4948	T	A	2011	1095	66	12	0.0317613	2078	1.51e-26	cds-YP_009724389.1	TCT	S	TCA	S
HTP_5_1_2020	4949	T	A	2003	1115	66	11	0.0318995	2069	2.17e-26	cds-YP_009724389.1	TTG	L	ATG	M
HTP_5_1_2020	4950	T	A	1984	1105	63	12	0.0307767	2047	3.04e-25	cds-YP_009724389.1	TTG	L	TAG	*
HTP_5_1_2020	4953	G	A	1924	1067	66	12	0.0331658	1990	2.28e-26	cds-YP_009724389.1	AGA	R	AAA	K
HTP_5_1_2020	6528	A	"+GTGTGTT	45	17	27	0	0.465517	58	9.89e-09	NA	NA	NA	NA	NA
HTP_5_1_2020	6715	T	C	25	8	20	0	0.425532	47	1.47e-08	cds-YP_009724389.1	GTT	V	GTC	V
HTP_5_1_2020	6716	A	T	22	9	4	0	0.0769231	52	0.00774812	cds-YP_009724389.1	AGT	S	TGT	C
HTP_5_1_2020	6716	A	C	22	9	26	1	0.5	52	6.9e-12	cds-YP_009724389.1	AGT	S	CGT	R
HTP_5_1_2020	6719	A	G	25	8	49	0	0.662162	74	2.41e-22	cds-YP_009724389.1	ACA	T	GCA	A
HTP_5_1_2020	6720	C	T	25	9	50	0	0.657895	76	7.84e-23	cds-YP_009724389.1	ACA	T	ATA	I
HTP_5_1_2020	6726	C	T	21	7	49	1	0.662162	74	8.21e-24	cds-YP_009724389.1	ACT	T	ATT	I
HTP_5_1_2020	6726	C	G	21	7	4	0	0.0540541	74	0.00227385	cds-YP_009724389.1	ACT	T	AGT	S
HTP_5_1_2020	6727	T	G	26	8	48	0	0.648649	74	7.03e-22	cds-YP_009724389.1	ACT	T	ACG	T
HTP_5_1_2020	6728	A	T	26	8	48	0	0.648649	74	7.03e-22	cds-YP_009724389.1	AAC	N	TAC	Y
HTP_5_1_2020	6729	A	T	26	8	49	0	0.653333	75	3.32e-22	cds-YP_009724389.1	AAC	N	ATC	I
HTP_5_1_2020	6730	C	A	24	7	49	0	0.671233	73	1.18e-22	cds-YP_009724389.1	AAC	N	AAA	K
HTP_5_1_2020	6731	A	G	20	6	52	0	0.712329	73	7.83e-25	cds-YP_009724389.1	ATA	I	GTA	V
HTP_5_1_2020	7675	G	A	4165	870	214	37	0.0488361	4382	1.63e-63	cds-YP_009724389.1	GCG	A	GCA	A
HTP_5_1_2020	8362	T	C	3135	421	890	102	0.221118	4025	0	cds-YP_009724389.1	ATT	I	ATC	I
HTP_5_1_2020	11082	T	"-N	925	165	1058	0	0.931338	1136	3.08e-250	NA	NA	NA	NA	NA
HTP_5_1_2020	11672	T	A	686	173	29	21	0.0405594	715	2.76e-11	cds-YP_009724389.1	TAC	Y	AAC	N
HTP_5_1_2020	11691	G	"+TGCACGC	735	205	71	0	0.0729702	973	1.1e-16	NA	NA	NA	NA	NA
HTP_5_1_2020	11694	T	C	651	127	79	63	0.105756	747	3.5e-31	cds-YP_009724389.1	GTT	V	GCT	A
HTP_5_1_2020	11696	T	G	706	170	30	20	0.0403769	743	6.29e-12	cds-YP_009724389.1	TAT	Y	GAT	D
HTP_5_1_2020	11697	A	C	645	118	76	63	0.103121	737	4.66e-30	cds-YP_009724389.1	TAT	Y	TCT	S
HTP_5_1_2020	11700	A	G	611	96	87	70	0.122535	710	9.39e-35	cds-YP_009724389.1	GAT	D	GGT	G
HTP_5_1_2020	11701	T	A	660	144	28	18	0.040404	693	2.35e-11	cds-YP_009724389.1	GAT	D	GAA	E
HTP_5_1_2020	11702	T	A	611	94	63	50	0.0922401	683	4.51e-25	cds-YP_009724389.1	TAC	Y	AAC	N
HTP_5_1_2020	11704	C	T	602	93	31	28	0.047041	659	5.86e-13	cds-YP_009724389.1	TAC	Y	TAT	Y
HTP_5_1_2020	11704	C	G	602	93	26	18	0.0394537	659	5.17e-11	cds-YP_009724389.1	TAC	Y	TAG	*
HTP_5_1_2020	11706	T	G	606	87	26	19	0.0408805	636	9.72e-11	cds-YP_009724389.1	TTA	L	TGA	*
HTP_5_1_2020	11711	T	C	556	123	22	16	0.0379965	579	5.73e-09	cds-YP_009724389.1	TCT	S	CCT	P
HTP_5_1_2020	11712	C	A	549	128	18	14	0.0316901	568	1.85e-07	cds-YP_009724389.1	TCT	S	TAT	Y
HTP_5_1_2020	11713	T	G	519	145	21	17	0.0387454	542	1.65e-08	cds-YP_009724389.1	TCT	S	TCG	S
HTP_5_1_2020	11893	G	T	436	248	5843	1373	0.930414	6280	0	cds-YP_009724389.1	TTG	L	TTT	F
HTP_5_1_2020	12227	A	G	4718	3267	175	148	0.0357654	4893	1.24e-62	cds-YP_009724389.1	AAA	K	GAA	E
HTP_5_1_2020	12228	A	C	4682	3244	176	149	0.0362214	4859	5.33e-55	cds-YP_009724389.1	AAA	K	ACA	T
HTP_5_1_2020	12231	C	"+ACGG	4766	3389	183	0	0.0313732	5833	7.6e-22	NA	NA	NA	NA	NA
HTP_5_1_2020	12233	G	C	4502	3194	175	152	0.0374091	4678	3.87e-54	cds-YP_009724389.1	GAA	E	CAA	Q
HTP_5_1_2020	12236	T	A	40	25	166	160	0.798077	208	2.81e-79	cds-YP_009724389.1	TTT	F	ATT	I
HTP_5_1_2020	12239	G	C	41	23	167	162	0.795238	210	4.23e-79	cds-YP_009724389.1	GAC	D	CAC	H
HTP_5_1_2020	12240	A	"-NNNN	209	186	170	0	0.790698	215	3.55e-38	NA	NA	NA	NA	NA
HTP_5_1_2020	12248	G	T	32	20	174	167	0.832536	209	7.65e-85	cds-YP_009724389.1	GCA	A	TCA	S
HTP_5_1_2020	12249	C	T	32	21	170	162	0.837438	203	2.22e-83	cds-YP_009724389.1	GCA	A	GTA	V
HTP_5_1_2020	12252	C	"+CA	205	186	172	0	0.815166	211	2.08e-38	NA	NA	NA	NA	NA
HTP_5_1_2020	12256	G	T	25	18	173	164	0.852217	203	2.57e-88	cds-YP_009724389.1	ATG	M	ATT	I
HTP_5_1_2020	12257	C	G	187	178	9	5	0.0445545	202	0.00132172	cds-YP_009724389.1	CAA	Q	GAA	E
HTP_5_1_2020	12259	A	T	133	123	8	6	0.0540541	148	0.00266	cds-YP_009724389.1	CAA	Q	CAT	H
HTP_5_1_2020	12260	C	G	15	11	5	5	0.0446429	112	4.31e-05	cds-YP_009724389.1	CGT	R	GGT	G
HTP_5_1_2020	12260	C	A	15	11	90	86	0.803571	112	1.39e-46	cds-YP_009724389.1	CGT	R	AGT	S
HTP_5_1_2020	12262	T	G	14	10	8	4	0.296296	27	0.000709059	cds-YP_009724389.1	CGT	R	CGG	R
HTP_5_1_2020	12414	A	G	2	1	5	0	0.625	8	0.00699301	cds-YP_009724389.1	AAC	N	AGC	S
HTP_5_1_2020	12416	A	T	1	0	4	0	0.4	10	0.00274725	cds-YP_009724389.1	AAT	N	TAT	Y
HTP_5_1_2020	12416	A	G	1	0	4	0	0.4	10	0.00274725	cds-YP_009724389.1	AAT	N	GAT	D
HTP_5_1_2020	12417	A	T	1	0	7	0	0.583333	12	6.88e-05	cds-YP_009724389.1	AAT	N	ATT	I
HTP_5_1_2020	12417	A	G	1	0	4	0	0.333333	12	0.00163399	cds-YP_009724389.1	AAT	N	AGT	S
HTP_5_1_2020	12417	A	"+T	1	0	3	0	0.214286	14	0.00588235	NA	NA	NA	NA	NA
HTP_5_1_2020	12420	C	T	5	0	6	0	0.545455	11	0.00343249	cds-YP_009724389.1	GCA	A	GTA	V
HTP_5_1_2020	12426	A	G	5	0	6	0	0.545455	11	0.00343249	cds-YP_009724389.1	GAT	D	GGT	G
HTP_5_1_2020	12429	G	A	6	0	6	0	0.5	12	0.00521739	cds-YP_009724389.1	GGT	G	GAT	D
HTP_5_1_2020	12432	G	A	6	0	6	0	0.5	12	0.00521739	cds-YP_009724389.1	TGT	C	TAT	Y
HTP_5_1_2020	12438	C	A	6	0	6	0	0.5	12	0.00521739	cds-YP_009724389.1	CCC	P	CAC	H
HTP_5_1_2020	12491	G	T	1084	198	1046	203	0.49108	2130	0	cds-YP_009724389.1	GAC	D	TAC	Y
HTP_5_1_2020	12782	A	C	7	5	9	9	0.5625	16	0.000567458	cds-YP_009724389.1	AAC	N	CAC	H
HTP_5_1_2020	12783	A	T	6	4	9	9	0.6	15	0.000349825	cds-YP_009724389.1	AAC	N	ATC	I
HTP_5_1_2020	12785	A	C	7	5	8	8	0.533333	15	0.00109945	cds-YP_009724389.1	ACA	T	CCA	P
HTP_5_1_2020	12787	A	T	7	5	8	8	0.533333	15	0.00109945	cds-YP_009724389.1	ACA	T	ACT	T
HTP_5_1_2020	12788	A	T	7	5	7	7	0.5	14	0.0021989	cds-YP_009724389.1	ACA	T	TCA	S
HTP_5_1_2020	12789	C	T	7	5	9	9	0.5625	16	0.000567458	cds-YP_009724389.1	ACA	T	ATA	I
HTP_5_1_2020	12790	A	G	5	3	9	9	0.642857	14	0.0001999	cds-YP_009724389.1	ACA	T	ACG	T
HTP_5_1_2020	12791	A	T	5	4	9	9	0.642857	14	0.0001999	cds-YP_009724389.1	AAG	K	TAG	*
HTP_5_1_2020	12792	A	T	7	5	9	9	0.5625	16	0.000567458	cds-YP_009724389.1	AAG	K	ATG	M
HTP_5_1_2020	12795	G	T	9	8	6	6	0.375	16	0.00842912	cds-YP_009724389.1	GGA	G	GTA	V
HTP_5_1_2020	12798	G	T	8	7	6	6	0.4	15	0.00632184	cds-YP_009724389.1	GGT	G	GTT	V
HTP_5_1_2020	12799	T	A	8	7	7	7	0.466667	15	0.00412294	cds-YP_009724389.1	GGT	G	GGA	G
HTP_5_1_2020	12802	G	C	5	4	6	6	0.428571	14	0.0026087	cds-YP_009724389.1	AGG	R	AGC	S
HTP_5_1_2020	12973	C	"+AT	34	21	32	0	0.864865	37	2.3e-08	NA	NA	NA	NA	NA
HTP_5_1_2020	12976	A	T	1	1	31	18	0.96875	32	1.46e-18	cds-YP_009724389.1	CTA	L	CTT	L
HTP_5_1_2020	12978	A	G	35	22	24	0	0.40678	59	2.49e-09	cds-YP_009724389.1	AAT	N	AGT	S
HTP_5_1_2020	12979	T	C	1	1	71	22	0.986111	72	2.52e-41	cds-YP_009724389.1	AAT	N	AAC	N
HTP_5_1_2020	12981	G	C	58	1	35	22	0.376344	93	5.54e-13	cds-YP_009724389.1	AGA	R	ACA	T
HTP_5_1_2020	12982	A	+C	93	23	37	0	0.389474	95	1.43e-10	NA	NA	NA	NA	NA
HTP_5_1_2020	12983	G	C	38	0	22	0	0.244444	90	4.24e-11	cds-YP_009724389.1	GGT	G	CGT	R
HTP_5_1_2020	12983	G	A	38	0	30	21	0.333333	90	2.87e-14	cds-YP_009724389.1	GGT	G	AGT	S
HTP_5_1_2020	12983	G	"+G	38	0	20	0	0.206186	97	2.9e-10	NA	NA	NA	NA	NA
HTP_5_1_2020	12984	G	T	60	1	35	22	0.336538	104	7.05e-14	cds-YP_009724389.1	GGT	G	GTT	V
HTP_5_1_2020	12984	G	A	60	1	8	0	0.0769231	104	0.00041764	cds-YP_009724389.1	GGT	G	GAT	D
HTP_5_1_2020	12985	T	G	139	68	22	0	0.130952	168	3.43e-08	cds-YP_009724389.1	GGT	G	GGG	G
HTP_5_1_2020	12985	T	C	139	68	7	5	0.0416667	168	0.00348	cds-YP_009724389.1	GGT	G	GGC	G
HTP_5_1_2020	12986	A	"-NN	269	165	36	0	0.129496	278	5.29e-09	NA	NA	NA	NA	NA
HTP_5_1_2020	12987	T	C	51	48	89	1	0.370833	240	4.28e-55	cds-YP_009724389.1	ATG	M	ACG	T
HTP_5_1_2020	12987	T	A	51	48	98	96	0.408333	240	2.57e-59	cds-YP_009724389.1	ATG	M	AAG	K
HTP_5_1_2020	12988	G	C	53	2	150	145	0.570342	263	1.3e-83	cds-YP_009724389.1	ATG	M	ATC	I
HTP_5_1_2020	12988	G	A	53	2	59	1	0.224335	263	1.03e-40	cds-YP_009724389.1	ATG	M	ATA	I
HTP_5_1_2020	12989	G	T	161	25	46	44	0.141104	326	7.8e-22	cds-YP_009724389.1	GTA	V	TTA	L
HTP_5_1_2020	12989	G	A	161	25	116	110	0.355828	326	8.01e-49	cds-YP_009724389.1	GTA	V	ATA	I
HTP_5_1_2020	12989	G	"-N	161	25	57	0	0.16474	346	2.17e-22	NA	NA	NA	NA	NA
HTP_5_1_2020	12990	T	C	157	75	118	109	0.380645	310	1.73e-53	cds-YP_009724389.1	GTA	V	GCA	A
HTP_5_1_2020	12990	T	A	157	75	30	28	0.0967742	310	5.6e-16	cds-YP_009724389.1	GTA	V	GAA	E
HTP_5_1_2020	12990	T	"+AACAC	157	75	43	0	0.111979	384	2.18e-18	NA	NA	NA	NA	NA
HTP_5_1_2020	12991	A	T	339	202	13	12	0.0332481	391	3.49e-05	cds-YP_009724389.1	GTA	V	GTT	V
HTP_5_1_2020	12991	A	G	339	202	39	23	0.0997442	391	9.11e-14	cds-YP_009724389.1	GTA	V	GTG	V
HTP_5_1_2020	12992	C	A	258	126	180	160	0.403587	446	6.56e-70	cds-YP_009724389.1	CTT	L	ATT	I
HTP_5_1_2020	12992	C	"+AGACTGTGT	258	126	55	0	0.112474	489	1.33e-19	NA	NA	NA	NA	NA
HTP_5_1_2020	12992	C	"+AA	258	126	15	0	0.0306748	489	0.000131946	NA	NA	NA	NA	NA
HTP_5_1_2020	12993	T	A	416	269	55	50	0.113872	483	3.31e-19	cds-YP_009724389.1	CTT	L	CAT	H
HTP_5_1_2020	12993	T	"+G	416	269	57	0	0.109827	519	2.72e-14	NA	NA	NA	NA	NA
HTP_5_1_2020	12995	G	T	125	39	63	0	0.129363	487	2.28e-41	cds-YP_009724389.1	GGT	G	TGT	C
HTP_5_1_2020	12995	G	C	125	39	38	37	0.0780287	487	3.01e-26	cds-YP_009724389.1	GGT	G	CGT	R
HTP_5_1_2020	12995	G	A	125	39	261	245	0.535934	487	5.39e-133	cds-YP_009724389.1	GGT	G	AGT	S
HTP_5_1_2020	12995	G	"+ACACAA	125	39	54	0	0.101313	533	8.28e-30	NA	NA	NA	NA	NA
HTP_5_1_2020	12996	G	T	224	190	232	104	0.46493	499	2.07e-98	cds-YP_009724389.1	GGT	G	GTT	V
HTP_5_1_2020	12996	G	A	224	190	42	31	0.0841683	499	5.24e-22	cds-YP_009724389.1	GGT	G	GAT	D
HTP_5_1_2020	12996	G	"+CACAAT	224	190	26	0	0.0478821	543	1.22e-09	NA	NA	NA	NA	NA
HTP_5_1_2020	12997	T	A	429	318	61	4	0.122984	496	1.41e-21	cds-YP_009724389.1	GGT	G	GGA	G
HTP_5_1_2020	12997	T	"-N	429	318	183	0	0.332123	551	2.73e-50	NA	NA	NA	NA	NA
HTP_5_1_2020	12997	T	"+TTTA	429	318	59	0	0.107078	551	2.88e-15	NA	NA	NA	NA	NA
HTP_5_1_2020	12998	A	T	273	133	61	35	0.181009	337	2.4e-28	cds-YP_009724389.1	AGT	S	TGT	C
HTP_5_1_2020	12998	A	"+ACACAATTAGT	273	133	37	0	0.0663082	558	8.51e-13	NA	NA	NA	NA	NA
HTP_5_1_2020	13000	T	G	301	134	20	11	0.0363636	550	4.41e-10	cds-YP_009724389.1	AGT	S	AGG	R
HTP_5_1_2020	13000	T	A	301	134	229	202	0.416364	550	6.69e-91	cds-YP_009724389.1	AGT	S	AGA	R
HTP_5_1_2020	13000	T	"-NNNN	301	134	37	0	0.0612583	604	5.39e-12	NA	NA	NA	NA	NA
HTP_5_1_2020	13000	T	"+GA	301	134	112	0	0.18543	604	1.68e-40	NA	NA	NA	NA	NA
HTP_5_1_2020	13001	T	G	372	310	137	5	0.266019	515	9.12e-53	cds-YP_009724389.1	TTA	L	GTA	V
HTP_5_1_2020	13003	A	G	159	15	376	315	0.701493	536	2.18e-178	cds-YP_009724389.1	TTA	L	TTG	L
HTP_5_1_2020	13004	G	T	368	312	33	15	0.0606618	544	5.86e-15	cds-YP_009724389.1	GCT	A	TCT	S
HTP_5_1_2020	13004	G	A	368	312	141	3	0.259191	544	8.3e-57	cds-YP_009724389.1	GCT	A	ACT	T
HTP_5_1_2020	13005	C	T	94	55	338	288	0.587826	575	2.9e-196	cds-YP_009724389.1	GCT	A	GTT	V
HTP_5_1_2020	13005	C	A	94	55	129	2	0.224348	575	2.15e-94	cds-YP_009724389.1	GCT	A	GAT	D
HTP_5_1_2020	13006	T	C	385	318	69	37	0.117347	588	3.62e-29	cds-YP_009724389.1	GCT	A	GCC	A
HTP_5_1_2020	13006	T	A	385	318	133	6	0.22619	588	4.15e-53	cds-YP_009724389.1	GCT	A	GCA	A
HTP_5_1_2020	13007	G	C	394	326	196	38	0.324503	604	7.39e-74	cds-YP_009724389.1	GCC	A	CCC	P
HTP_5_1_2020	13007	G	"+TCCC	394	326	387	0	0.581955	665	9.8e-119	NA	NA	NA	NA	NA
HTP_5_1_2020	13980	A	G	42	25	9	7	0.169811	53	0.000509595	cds-YP_009724389.1	GAA	E	GAG	E
HTP_5_1_2020	13982	G	A	38	26	11	7	0.196429	56	6.16e-05	cds-YP_009724389.1	CGT	R	CAT	H
HTP_5_1_2020	13983	T	G	29	18	5	5	0.0980392	51	0.00480244	cds-YP_009724389.1	CGT	R	CGG	R
HTP_5_1_2020	13983	T	C	29	18	10	6	0.196078	51	3.67e-05	cds-YP_009724389.1	CGT	R	CGC	R
HTP_5_1_2020	13983	T	A	29	18	7	1	0.137255	51	0.000649815	cds-YP_009724389.1	CGT	R	CGA	R
HTP_5_1_2020	13984	G	T	24	15	6	5	0.115385	52	0.00095368	cds-YP_009724389.1	GTA	V	TTA	L
HTP_5_1_2020	13984	G	C	24	15	7	3	0.134615	52	0.00032488	cds-YP_009724389.1	GTA	V	CTA	L
HTP_5_1_2020	13984	G	A	24	15	15	11	0.288462	52	1.17e-07	cds-YP_009724389.1	GTA	V	ATA	I
HTP_5_1_2020	13985	T	G	28	17	8	7	0.156863	51	0.000248952	cds-YP_009724389.1	GTA	V	GGA	G
HTP_5_1_2020	13985	T	C	28	17	5	3	0.0980392	51	0.00482615	cds-YP_009724389.1	GTA	V	GCA	A
HTP_5_1_2020	13985	T	A	28	17	10	6	0.196078	51	3.76e-05	cds-YP_009724389.1	GTA	V	GAA	E
HTP_5_1_2020	13986	A	C	29	16	6	6	0.139535	43	0.00463546	cds-YP_009724389.1	GTA	V	GTC	V
HTP_5_1_2020	13987	C	G	24	15	8	7	0.216216	37	0.000782488	cds-YP_009724389.1	CGC	R	GGC	G
HTP_5_1_2020	13988	G	T	25	20	6	3	0.171429	35	0.00672689	cds-YP_009724389.1	CGC	R	CTC	L
HTP_5_1_2020	13989	C	A	17	10	6	4	0.206897	29	0.00278181	cds-YP_009724389.1	CGC	R	CGA	R
HTP_5_1_2020	14198	C	A	3	2	6	2	0.6	10	0.00216718	cds-YP_009724389.1	GCA	A	GAA	E
HTP_5_1_2020	14200	G	"+T	9	5	7	0	0.5	14	0.00732967	NA	NA	NA	NA	NA
HTP_5_1_2020	14201	A	G	4	2	7	2	0.538462	13	0.000686499	cds-YP_009724389.1	GAG	E	GGG	G
HTP_5_1_2020	14204	C	G	7	2	5	3	0.227273	22	0.00210084	cds-YP_009724389.1	TCA	S	TGA	*
HTP_5_1_2020	14204	C	A	7	2	10	2	0.454545	22	1.73e-05	cds-YP_009724389.1	TCA	S	TAA	*
HTP_5_1_2020	14205	A	T	8	3	9	3	0.409091	22	6.94e-05	cds-YP_009724389.1	TCA	S	TCT	S
HTP_5_1_2020	14207	A	C	8	2	10	4	0.416667	24	1.37e-05	cds-YP_009724389.1	CAT	H	CCT	P
HTP_5_1_2020	14208	T	A	15	5	9	2	0.375	24	0.000429773	cds-YP_009724389.1	CAT	H	CAA	Q
HTP_5_1_2020	14408	C	T	0	0	4132	1281	1	4132	0	cds-YP_009724389.1	CCT	P	CTT	L
HTP_5_1_2020	15472	G	T	3	2	8	4	0.666667	12	0.000336519	cds-YP_009724389.1	GGT	G	TGT	C
HTP_5_1_2020	15476	G	T	12	2	9	5	0.375	24	0.000266793	cds-YP_009724389.1	GGA	G	GTA	V
HTP_5_1_2020	15477	A	T	6	4	11	3	0.44	25	1.22e-06	cds-YP_009724389.1	GGA	G	GGT	G
HTP_5_1_2020	15477	A	C	6	4	8	0	0.32	25	2.54e-05	cds-YP_009724389.1	GGA	G	GGC	G
HTP_5_1_2020	15479	C	T	13	5	16	1	0.516129	31	1.05e-07	cds-YP_009724389.1	ACC	T	ATC	I
HTP_5_1_2020	15479	C	"-NN	13	5	8	0	0.216216	37	0.000123147	NA	NA	NA	NA	NA
HTP_5_1_2020	15480	C	T	14	2	7	0	0.225806	31	0.000236439	cds-YP_009724389.1	ACC	T	ACT	T
HTP_5_1_2020	15480	C	G	14	2	5	2	0.16129	31	0.00212908	cds-YP_009724389.1	ACC	T	ACG	T
HTP_5_1_2020	15480	C	A	14	2	5	3	0.16129	31	0.00212908	cds-YP_009724389.1	ACC	T	ACA	T
HTP_5_1_2020	15483	A	C	27	9	8	0	0.210526	38	0.000902143	cds-YP_009724389.1	TCA	S	TCC	S
HTP_5_1_2020	15484	T	"-NNNNN	32	5	8	0	0.177778	45	0.00176407	NA	NA	NA	NA	NA
HTP_5_1_2020	15486	A	T	20	6	11	5	0.354839	31	1.73e-05	cds-YP_009724389.1	TCA	S	TCT	S
HTP_5_1_2020	15890	C	G	1	1	4	3	0.4	10	0.003663	cds-YP_009724389.1	ACA	T	AGA	R
HTP_5_1_2020	15890	C	A	1	1	4	2	0.4	10	0.003663	cds-YP_009724389.1	ACA	T	AAA	K
HTP_5_1_2020	16117	G	C	1	0	8	0	0.727273	11	4.42e-05	cds-YP_009724389.1	GAT	D	CAT	H
HTP_5_1_2020	16118	A	G	18	0	16	0	0.470588	34	6.88e-07	cds-YP_009724389.1	GAT	D	GGT	G
HTP_5_1_2020	16120	G	T	1	0	15	0	0.428571	35	2.56e-12	cds-YP_009724389.1	GAG	E	TAG	*
HTP_5_1_2020	16120	G	A	1	0	19	0	0.542857	35	3.14e-14	cds-YP_009724389.1	GAG	E	AAG	K
HTP_5_1_2020	16122	G	+C	36	1	18	0	0.473684	38	2.05e-05	NA	NA	NA	NA	NA
HTP_5_1_2020	16123	T	A	16	0	17	0	0.5	34	1.48e-07	cds-YP_009724389.1	TTA	L	ATA	I
HTP_5_1_2020	16123	T	"+AAGCA	16	0	15	0	0.394737	38	6.77e-07	NA	NA	NA	NA	NA
HTP_5_1_2020	16130	G	A	2	0	33	0	0.942857	35	1.72e-18	cds-YP_009724389.1	GGA	G	GAA	E
HTP_5_1_2020	16132	C	T	2	0	33	0	0.942857	35	1.72e-18	cds-YP_009724389.1	CAC	H	TAC	Y
HTP_5_1_2020	16139	T	C	2	0	33	0	0.942857	35	1.72e-18	cds-YP_009724389.1	TTA	L	TCA	S
HTP_5_1_2020	16140	A	T	2	0	33	0	0.942857	35	1.72e-18	cds-YP_009724389.1	TTA	L	TTT	F
HTP_5_1_2020	16141	G	A	2	0	33	0	0.942857	35	1.72e-18	cds-YP_009724389.1	GAC	D	AAC	N
HTP_5_1_2020	16148	A	G	1052	272	167	23	0.136885	1220	1.23e-52	cds-YP_009724389.1	TAT	Y	TGT	C
HTP_5_1_2020	16150	T	C	1062	277	165	21	0.134365	1228	4.66e-52	cds-YP_009724389.1	TCT	S	CCT	P
HTP_5_1_2020	16744	G	A	8	2	7	1	0.4375	16	0.00191185	cds-YP_009724389.1	GGT	G	AGT	S
HTP_5_1_2020	16746	T	C	9	3	5	0	0.294118	17	0.0084353	cds-YP_009724389.1	GGT	G	GGC	G
HTP_5_1_2020	16750	C	G	10	4	6	0	0.3	20	0.00344462	cds-YP_009724389.1	CCT	P	GCT	A
HTP_5_1_2020	16750	C	"+AA	10	4	5	0	0.227273	22	0.00796569	NA	NA	NA	NA	NA
HTP_5_1_2020	16754	G	C	11	2	8	2	0.4	20	0.000791035	cds-YP_009724389.1	AGA	R	ACA	T
HTP_5_1_2020	17410	C	G	6177	3324	1964	1321	0.240775	8157	0	cds-YP_009724389.1	CGT	R	GGT	G
HTP_5_1_2020	18094	C	G	1	0	5264	552	0.99981	5265	0	cds-YP_009724389.1	CAT	H	GAT	D
HTP_5_1_2020	18615	G	T	3	3	2661	2032	0.998499	2665	0	cds-YP_009724389.1	TTG	L	TTT	F
HTP_5_1_2020	22250	C	T	4	1	6	5	0.545455	11	0.0020803	cds-YP_009724390.1	CCA	P	TCA	S
HTP_5_1_2020	22253	A	T	2	0	11	9	0.647059	17	9.21e-07	cds-YP_009724390.1	ATA	I	TTA	L
HTP_5_1_2020	22253	A	C	2	0	4	3	0.235294	17	0.00141163	cds-YP_009724390.1	ATA	I	CTA	L
HTP_5_1_2020	22256	G	T	4	3	12	10	0.6	20	9.82e-07	cds-YP_009724390.1	GGT	G	TGT	C
HTP_5_1_2020	22257	G	A	5	4	14	11	0.666667	21	3.3e-07	cds-YP_009724390.1	GGT	G	GAT	D
HTP_5_1_2020	22259	A	T	9	7	11	9	0.478261	23	1.65e-05	cds-YP_009724390.1	ATT	I	TTT	F
HTP_5_1_2020	22264	C	T	13	7	12	10	0.413793	29	9.31e-06	cds-YP_009724390.1	AAC	N	AAT	N
HTP_5_1_2020	22266	T	G	13	6	14	11	0.466667	30	1.51e-06	cds-YP_009724390.1	ATC	I	AGC	S
HTP_5_1_2020	22267	C	A	15	8	12	10	0.387097	31	1.24e-05	cds-YP_009724390.1	ATC	I	ATA	I
HTP_5_1_2020	22268	A	"+AAGTC	26	17	12	0	0.352941	34	0.000211476	NA	NA	NA	NA	NA
HTP_5_1_2020	22643	T	A	12	7	200	170	0.943396	212	1.79e-115	cds-YP_009724390.1	TGT	C	AGT	S
HTP_5_1_2020	22644	G	C	12	7	213	184	0.946667	225	1.12e-119	cds-YP_009724390.1	TGT	C	TCT	S
HTP_5_1_2020	22645	T	A	12	7	195	166	0.942029	207	8.26e-114	cds-YP_009724390.1	TGT	C	TGA	*
HTP_5_1_2020	22655	T	"-N	116	103	10	0	0.0813008	123	0.00584846	NA	NA	NA	NA	NA
HTP_5_1_2020	22656	A	T	3	1	2	2	0.030303	66	0.00286862	cds-YP_009724390.1	TAT	Y	TTT	F
HTP_5_1_2020	22656	A	C	3	1	61	58	0.924242	66	2.61e-37	cds-YP_009724390.1	TAT	Y	TCT	S
HTP_5_1_2020	22657	T	C	39	35	10	10	0.2	50	0.000586752	cds-YP_009724390.1	TAT	Y	TAC	Y
HTP_5_1_2020	22658	T	C	16	16	12	11	0.387097	31	3.41e-05	cds-YP_009724390.1	TCT	S	CCT	P
HTP_5_1_2020	22659	C	T	19	18	8	6	0.296296	27	0.00250482	cds-YP_009724390.1	TCT	S	TTT	F
HTP_5_1_2020	22794	C	T	3	0	6	1	0.461538	13	0.00154799	cds-YP_009724390.1	GCT	A	GTT	V
HTP_5_1_2020	22794	C	A	3	0	4	0	0.307692	13	0.00902993	cds-YP_009724390.1	GCT	A	GAT	D
HTP_5_1_2020	22796	C	T	3	1	6	0	0.333333	18	0.000283774	cds-YP_009724390.1	CCA	P	TCA	S
HTP_5_1_2020	22796	C	A	3	1	9	0	0.5	18	1.54e-05	cds-YP_009724390.1	CCA	P	ACA	T
HTP_5_1_2020	22797	C	T	5	0	12	0	0.571429	21	3.34e-06	cds-YP_009724390.1	CCA	P	CTA	L
HTP_5_1_2020	22799	G	C	6	2	10	0	0.588235	17	3.15e-05	cds-YP_009724390.1	GGG	G	CGG	R
HTP_5_1_2020	22800	G	A	5	2	12	0	0.666667	18	3.34e-06	cds-YP_009724390.1	GGG	G	GAG	E
HTP_5_1_2020	22805	A	T	5	2	15	0	0.714286	21	3.85e-07	cds-YP_009724390.1	ACT	T	TCT	S
HTP_5_1_2020	22808	G	T	6	2	14	0	0.7	20	1.67e-06	cds-YP_009724390.1	GGA	G	TGA	*
HTP_5_1_2020	22809	G	T	6	2	15	0	0.714286	21	8.55e-07	cds-YP_009724390.1	GGA	G	GTA	V
HTP_5_1_2020	22810	A	C	6	2	12	0	0.666667	18	6.86e-06	cds-YP_009724390.1	GGA	G	GGC	G
HTP_5_1_2020	22811	A	C	6	2	13	0	0.684211	19	3.34e-06	cds-YP_009724390.1	AAG	K	CAG	Q
HTP_5_1_2020	22814	A	T	6	2	15	0	0.714286	21	8.55e-07	cds-YP_009724390.1	ATT	I	TTT	F
HTP_5_1_2020	23244	C	"+AA	228	209	212	0	0.872428	243	3.99e-48	NA	NA	NA	NA	NA
HTP_5_1_2020	23245	T	A	11	5	213	199	0.950893	224	1.1e-120	cds-YP_009724390.1	CCT	P	CCA	P
HTP_5_1_2020	23245	T	"+AA	11	5	13	0	0.0534979	243	6.06e-14	NA	NA	NA	NA	NA
HTP_5_1_2020	23248	C	G	17	11	220	206	0.92827	237	3.15e-117	cds-YP_009724390.1	TTC	F	TTG	L
HTP_5_1_2020	23249	C	T	11	5	218	204	0.92766	235	2.92e-122	cds-YP_009724390.1	CAA	Q	TAA	*
HTP_5_1_2020	23250	A	T	17	11	220	206	0.92827	237	3.15e-117	cds-YP_009724390.1	CAA	Q	CTA	L
HTP_5_1_2020	23251	A	G	17	11	220	206	0.92827	237	3.15e-117	cds-YP_009724390.1	CAA	Q	CAG	Q
HTP_5_1_2020	23252	C	G	11	5	219	206	0.948052	231	1.42e-122	cds-YP_009724390.1	CAA	Q	GAA	E
HTP_5_1_2020	23254	A	"-NN	229	209	225	0	0.925926	243	2.16e-50	NA	NA	NA	NA	NA
HTP_5_1_2020	23257	T	A	9	5	227	213	0.961864	236	6.55e-127	cds-YP_009724390.1	TTT	F	TTA	L
HTP_5_1_2020	23264	G	A	7	3	227	212	0.965957	235	3.1e-129	cds-YP_009724390.1	GAC	D	AAC	N
HTP_5_1_2020	23266	C	"+TT	234	215	30	0	0.123967	242	2.09e-07	NA	NA	NA	NA	NA
HTP_5_1_2020	23267	A	T	5	2	176	164	0.961749	183	9.77e-103	cds-YP_009724390.1	ATT	I	TTT	F
HTP_5_1_2020	23270	G	T	38	36	83	78	0.68595	121	1.92e-35	cds-YP_009724390.1	GCT	A	TCT	S
HTP_5_1_2020	23271	C	T	2	1	66	64	0.942857	70	2.1e-37	cds-YP_009724390.1	GCT	A	GTT	V
HTP_5_1_2020	28089	G	"-NNNNNN	790	405	1074	0	0.928263	1157	2.52e-279	NA	NA	NA	NA	NA
HTP_5_1_2020	28090	G	A	14	4	53	21	0.791045	67	3.33e-80	cds-YP_009724396.1	GGT	G	GAT	D
HTP_5_1_2020	28091	T	A	19	4	45	18	0.692308	65	3.86e-67	cds-YP_009724396.1	GGT	G	GGA	G
HTP_5_1_2020	28093	C	T	44	15	5	0	0.102041	49	5.94e-07	cds-YP_009724396.1	TCT	S	TTT	F
HTP_5_1_2020	28094	T	A	18	7	25	3	0.581395	43	7.03e-39	cds-YP_009724396.1	TCT	S	TCA	S
HTP_5_1_2020	28095	A	G	16	5	6	1	0.157895	38	1.73e-10	cds-YP_009724396.1	AAA	K	GAA	E
HTP_5_1_2020	28095	A	C	16	5	16	4	0.421053	38	2.57e-26	cds-YP_009724396.1	AAA	K	CAA	Q
HTP_5_1_2020	28144	T	C	6009	1117	655	437	0.0982893	6664	5.72e-228	cds-YP_009724396.1	TTA	L	TCA	S
HTP_5_1_2020	28432	C	G	3863	2560	1940	404	0.33431	5803	0	cds-YP_009724397.2	TTC	F	TTG	L
HTP_5_1_2020	28881	G	A	14	2	10695	2740	0.998599	10710	0	cds-YP_009724397.2	AGG	R	AAG	K
HTP_5_1_2020	28882	G	A	7	1	10774	2743	0.999351	10781	0	cds-YP_009724397.2	AGG	R	AGA	R
HTP_5_1_2020	28883	G	C	2	1	10816	2806	0.9988	10829	0	cds-YP_009724397.2	GGA	G	CGA	R
HTP_5_1_2020	29008	T	C	7005	3944	279	201	0.0364611	7652	9.14e-106	cds-YP_009724397.2	ACT	T	ACC	T
HTP_5_1_2020	29009	G	A	7129	4049	288	204	0.0371517	7752	1.11e-107	cds-YP_009724397.2	GTC	V	ATC	I
HTP_5_1_2020	29010	T	A	7052	4072	336	229	0.0437899	7673	7.14e-126	cds-YP_009724397.2	GTC	V	GAC	D
HTP_5_1_2020	29012	A	T	7207	4210	242	190	0.0320742	7545	4.97e-90	cds-YP_009724397.2	ACT	T	TCT	S
HTP_5_1_2020	29014	T	C	6643	3822	477	366	0.0648274	7358	5.92e-181	cds-YP_009724397.2	ACT	T	ACC	T
HTP_5_1_2020	29015	A	T	6921	4030	265	205	0.0365669	7247	2.33e-84	cds-YP_009724397.2	AAG	K	TAG	*
HTP_5_1_2020	29017	G	C	6651	3880	385	294	0.053696	7170	1.96e-143	cds-YP_009724397.2	AAG	K	AAC	N
HTP_5_1_2020	29024	G	A	6029	3504	217	188	0.0344281	6303	1.84e-67	cds-YP_009724397.2	GCT	A	ACT	T
HTP_5_1_2020	29029	T	C	5440	3161	351	208	0.060559	5796	1.98e-129	cds-YP_009724397.2	GCT	A	GCC	A
HTP_5_1_2020	29226	C	T	1167	659	90	80	0.0698216	1289	9.67e-34	cds-YP_009724397.2	TCG	S	TTG	L
HTP_5_1_2020	29229	G	T	1236	716	61	58	0.0467433	1305	6.95e-23	cds-YP_009724397.2	CGC	R	CTC	L
HTP_5_1_2020	29230	C	T	1234	717	95	88	0.0714823	1329	9.27e-36	cds-YP_009724397.2	CGC	R	CGT	R
HTP_5_1_2020	29231	A	G	1189	684	118	98	0.0887886	1329	2.62e-47	cds-YP_009724397.2	ATT	I	GTT	V
HTP_5_1_2020	29344	T	C	3679	1343	201	41	0.0518041	3880	6.77e-61	cds-YP_009724397.2	ATT	I	ATC	I
HTP_5_26_2020	2255	A	T	0	0	5	5	1	5	0.00396825	cds-YP_009724389.1	ATT	I	TTT	F
HTP_5_26_2020	9858	T	"+GCTC	47	38	14	0	0.233333	60	3.36e-05	NA	NA	NA	NA	NA
HTP_5_26_2020	9859	A	G	35	26	10	7	0.185185	54	0.000122225	cds-YP_009724389.1	CTA	L	CTG	L
HTP_5_26_2020	9859	A	C	35	26	6	5	0.111111	54	0.00377197	cds-YP_009724389.1	CTA	L	CTC	L
HTP_5_26_2020	9861	T	G	17	11	14	11	0.311111	45	6.98e-08	cds-YP_009724389.1	TTA	L	TGA	*
HTP_5_26_2020	9861	T	A	17	11	12	11	0.266667	45	5.36e-07	cds-YP_009724389.1	TTA	L	TAA	*
HTP_5_26_2020	9862	A	T	21	16	8	7	0.163265	49	0.000108818	cds-YP_009724389.1	TTA	L	TTT	F
HTP_5_26_2020	9862	A	G	21	16	20	14	0.408163	49	1.57e-09	cds-YP_009724389.1	TTA	L	TTG	L
HTP_5_26_2020	9863	C	G	15	10	7	7	0.159091	44	0.000142265	cds-YP_009724389.1	CCT	P	GCT	A
HTP_5_26_2020	9863	C	A	15	10	19	15	0.431818	44	9.42e-10	cds-YP_009724389.1	CCT	P	ACT	T
HTP_5_26_2020	9864	C	T	9	7	15	10	0.394737	38	4.87e-09	cds-YP_009724389.1	CCT	P	CTT	L
HTP_5_26_2020	9864	C	G	9	7	10	9	0.263158	38	1.02e-06	cds-YP_009724389.1	CCT	P	CGT	R
HTP_5_26_2020	9864	C	A	9	7	4	2	0.105263	38	0.00209644	cds-YP_009724389.1	CCT	P	CAT	H
HTP_5_26_2020	9866	C	G	14	9	16	12	0.516129	31	2.98e-07	cds-YP_009724389.1	CTT	L	GTT	V
HTP_5_26_2020	9867	T	G	18	14	6	4	0.222222	27	0.00521141	cds-YP_009724389.1	CTT	L	CGT	R
HTP_5_26_2020	9868	T	"-NN	22	17	7	0	0.225806	31	0.00457506	NA	NA	NA	NA	NA
HTP_5_26_2020	9869	A	G	14	10	6	6	0.285714	21	0.00315853	cds-YP_009724389.1	ACG	T	GCG	A
HTP_5_26_2020	11694	T	C	8	5	6	4	0.428571	14	0.00797101	cds-YP_009724389.1	GTT	V	GCT	A
HTP_5_26_2020	11700	A	G	2	0	5	4	0.5	10	0.00245098	cds-YP_009724389.1	GAT	D	GGT	G
HTP_5_26_2020	11859	T	A	7	5	5	5	0.357143	14	0.00981048	cds-YP_009724389.1	GTA	V	GAA	E
HTP_5_26_2020	11863	G	T	17	11	9	5	0.310345	29	0.000347309	cds-YP_009724389.1	AAG	K	AAT	N
HTP_5_26_2020	11865	G	T	17	7	10	10	0.37037	27	0.000161678	cds-YP_009724389.1	TGC	C	TTC	F
HTP_5_26_2020	11867	A	"+AAGG	28	18	12	0	0.375	32	0.00043638	NA	NA	NA	NA	NA
HTP_5_26_2020	11869	A	T	21	11	8	8	0.275862	29	0.00167752	cds-YP_009724389.1	ACA	T	ACT	T
HTP_5_26_2020	12236	T	A	6	3	62	60	0.911765	68	9.39e-33	cds-YP_009724389.1	TTT	F	ATT	I
HTP_5_26_2020	12239	G	C	5	2	64	62	0.914286	70	3.68e-34	cds-YP_009724389.1	GAC	D	CAC	H
HTP_5_26_2020	12240	A	"-NNNN	68	63	65	0	0.915493	71	6.38e-16	NA	NA	NA	NA	NA
HTP_5_26_2020	12248	G	T	5	2	65	63	0.928571	70	1.84e-34	cds-YP_009724389.1	GCA	A	TCA	S
HTP_5_26_2020	12249	C	T	5	2	64	62	0.927536	69	3.68e-34	cds-YP_009724389.1	GCA	A	GTA	V
HTP_5_26_2020	12252	C	"+CA	71	66	66	0	0.929577	71	9.65e-16	NA	NA	NA	NA	NA
HTP_5_26_2020	12256	G	T	4	2	67	64	0.943662	71	6.18e-36	cds-YP_009724389.1	ATG	M	ATT	I
HTP_5_26_2020	12260	C	A	3	1	34	34	0.894737	38	5.66e-18	cds-YP_009724389.1	CGT	R	AGT	S
HTP_5_26_2020	12995	G	A	0	0	5	5	1	5	0.00793651	cds-YP_009724389.1	GGT	G	AGT	S
HTP_5_26_2020	13005	C	T	1	1	5	5	0.714286	7	0.00757576	cds-YP_009724389.1	GCT	A	GTT	V
HTP_5_26_2020	13078	T	C	3	0	7038	1211	0.99929	7043	0	cds-YP_009724389.1	GCT	A	GCC	A
HTP_5_26_2020	14408	C	T	0	0	3101	910	0.999678	3102	0	cds-YP_009724389.1	CCT	P	CTT	L
HTP_5_26_2020	28113	A	C	1	0	4207	1021	0.999762	4208	0	cds-YP_009724396.1	ATC	I	CTC	L
HTP_5_26_2020	28793	G	T	3	0	4649	517	0.99914	4653	0	cds-YP_009724397.2	GAA	E	TAA	*
HTP_5_26_2020	28881	G	A	8	3	4826	1401	0.998345	4834	0	cds-YP_009724397.2	AGG	R	AAG	K
HTP_5_26_2020	28882	G	A	5	0	4843	1392	0.998351	4851	0	cds-YP_009724397.2	AGG	R	AGA	R
HTP_5_26_2020	28883	G	C	0	0	4879	1426	0.998567	4886	0	cds-YP_009724397.2	GGA	G	CGA	R
HTP_5_26_2020	29008	T	G	3290	1903	216	148	0.0611378	3533	6.66e-85	cds-YP_009724397.2	ACT	T	ACG	T
HTP_5_26_2020	29009	G	"+AACCT	3511	2062	250	0	0.050782	4923	2.15e-48	NA	NA	NA	NA	NA
HTP_5_26_2020	29012	A	T	3269	1946	206	150	0.0587564	3506	9.24e-80	cds-YP_009724397.2	ACT	T	TCT	S
HTP_5_26_2020	29014	T	C	3179	1897	212	164	0.0618617	3427	4.08e-82	cds-YP_009724397.2	ACT	T	ACC	T
HTP_5_26_2020	29017	G	C	3148	1906	172	139	0.0515124	3339	4.75e-66	cds-YP_009724397.2	AAG	K	AAC	N
HTP_5_26_2020	29029	T	C	2722	1710	162	90	0.0560942	2888	7.39e-62	cds-YP_009724397.2	GCT	A	GCC	A
HTP_5_27_2020	241	C	T	0	0	720	265	1	720	0	NA	NA	NA	NA	NA
HTP_5_27_2020	1875	C	T	3	0	5	1	0.625	8	0.00904977	cds-YP_009724389.1	GCA	A	GTA	V
HTP_5_27_2020	2246	G	C	535	446	19	19	0.0341113	557	4.65e-07	cds-YP_009724389.1	GGT	G	CGT	R
HTP_5_27_2020	2247	G	A	540	447	19	19	0.0339893	559	5.1e-07	cds-YP_009724389.1	GGT	G	GAT	D
HTP_5_27_2020	2248	T	C	38	31	8	8	0.173913	46	0.00234409	cds-YP_009724389.1	GGT	G	GGC	G
HTP_5_27_2020	2248	T	"-N	38	31	31	0	0.632653	49	2e-09	NA	NA	NA	NA	NA
HTP_5_27_2020	2249	G	C	8	3	8	8	0.470588	17	2.91e-06	cds-YP_009724389.1	GGA	G	CGA	R
HTP_5_27_2020	2254	A	"-NN	44	38	7	0	0.145833	48	0.00836863	NA	NA	NA	NA	NA
HTP_5_27_2020	2255	A	T	7	3	30	29	0.789474	38	1.9e-16	cds-YP_009724389.1	ATT	I	TTT	F
HTP_5_27_2020	2258	G	T	36	32	7	7	0.162791	43	0.00507599	cds-YP_009724389.1	GTC	V	TTC	F
HTP_5_27_2020	2259	T	+C	45	41	11	0	0.23913	46	0.000936845	NA	NA	NA	NA	NA
HTP_5_27_2020	2261	A	C	29	26	14	14	0.318182	44	1.22e-05	cds-YP_009724389.1	ACC	T	CCC	P
HTP_5_27_2020	2262	C	A	28	26	12	12	0.285714	42	4.25e-05	cds-YP_009724389.1	ACC	T	AAC	N
HTP_5_27_2020	2262	C	"-NN	28	26	8	0	0.173913	46	0.000940807	NA	NA	NA	NA	NA
HTP_5_27_2020	2263	C	A	28	25	6	6	0.176471	34	0.00523611	cds-YP_009724389.1	ACC	T	ACA	T
HTP_5_27_2020	2263	C	"+GACAA	28	25	8	0	0.177778	45	0.00104391	NA	NA	NA	NA	NA
HTP_5_27_2020	2264	T	C	12	10	15	14	0.441176	34	1.9e-08	cds-YP_009724389.1	TGT	C	CGT	R
HTP_5_27_2020	2264	T	A	12	10	6	6	0.176471	34	0.000301979	cds-YP_009724389.1	TGT	C	AGT	S
HTP_5_27_2020	2265	G	T	16	15	16	15	0.380952	42	5.55e-08	cds-YP_009724389.1	TGT	C	TTT	F
HTP_5_27_2020	2265	G	A	16	15	9	8	0.214286	42	3.6e-05	cds-YP_009724389.1	TGT	C	TAT	Y
HTP_5_27_2020	2265	G	"-N	16	15	12	0	0.266667	45	1.98e-06	NA	NA	NA	NA	NA
HTP_5_27_2020	2266	T	A	17	17	11	9	0.354839	31	7.11e-06	cds-YP_009724389.1	TGT	C	TGA	*
HTP_5_27_2020	2267	G	T	12	11	9	9	0.214286	42	9.19e-06	cds-YP_009724389.1	GCA	A	TCA	S
HTP_5_27_2020	2267	G	C	12	11	5	5	0.119048	42	0.00104015	cds-YP_009724389.1	GCA	A	CCA	P
HTP_5_27_2020	2267	G	A	12	11	16	14	0.380952	42	7.39e-09	cds-YP_009724389.1	GCA	A	ACA	T
HTP_5_27_2020	2268	C	A	36	35	7	6	0.162791	43	0.00551466	cds-YP_009724389.1	GCA	A	GAA	E
HTP_5_27_2020	2270	A	C	24	21	17	17	0.395349	43	4.75e-07	cds-YP_009724389.1	AAG	K	CAG	Q
HTP_5_27_2020	2273	G	C	12	11	6	5	0.333333	18	0.00953079	cds-YP_009724389.1	GAA	E	CAA	Q
HTP_5_27_2020	6528	A	"+GTGTGTT	2679	544	143	0	0.0471014	3036	1.57e-21	NA	NA	NA	NA	NA
HTP_5_27_2020	8496	G	T	2302	944	1185	507	0.339834	3487	0	cds-YP_009724389.1	TGT	C	TTT	F
HTP_5_27_2020	9636	C	T	57	20	3843	945	0.98488	3902	0	cds-YP_009724389.1	GCA	A	GTA	V
HTP_5_27_2020	9858	T	"+GCTC	1049	323	72	0	0.0576923	1248	1.01e-13	NA	NA	NA	NA	NA
HTP_5_27_2020	9861	T	G	957	245	71	56	0.0672348	1056	5.23e-26	cds-YP_009724389.1	TTA	L	TGA	*
HTP_5_27_2020	9862	A	G	967	249	81	65	0.0767045	1056	3.03e-29	cds-YP_009724389.1	TTA	L	TTG	L
HTP_5_27_2020	9863	C	A	946	237	79	65	0.0760346	1039	7.95e-29	cds-YP_009724389.1	CCT	P	ACT	T
HTP_5_27_2020	9864	C	T	924	223	69	55	0.0673828	1024	1.38e-25	cds-YP_009724389.1	CCT	P	CTT	L
HTP_5_27_2020	9866	C	G	933	218	78	63	0.0760234	1026	1.51e-28	cds-YP_009724389.1	CTT	L	GTT	V
HTP_5_27_2020	9869	A	G	934	218	36	29	0.0368098	978	2.83e-12	cds-YP_009724389.1	ACG	T	GCG	A
HTP_5_27_2020	10097	G	A	20	8	710	387	0.972603	730	0	cds-YP_009724389.1	GGT	G	AGT	S
HTP_5_27_2020	11672	T	A	727	335	82	56	0.10136	809	1.38e-29	cds-YP_009724389.1	TAC	Y	AAC	N
HTP_5_27_2020	11691	G	"+TGCACGC	809	401	191	0	0.193712	986	3.41e-49	NA	NA	NA	NA	NA
HTP_5_27_2020	11693	G	"+ACTT	816	399	59	0	0.0597771	987	3.83e-12	NA	NA	NA	NA	NA
HTP_5_27_2020	11694	T	G	515	184	64	48	0.0793061	807	2.38e-29	cds-YP_009724389.1	GTT	V	GGT	G
HTP_5_27_2020	11694	T	C	515	184	204	145	0.252788	807	1.46e-85	cds-YP_009724389.1	GTT	V	GCT	A
HTP_5_27_2020	11695	T	"+G	764	367	58	0	0.0587045	988	1.19e-12	NA	NA	NA	NA	NA
HTP_5_27_2020	11696	T	G	691	312	96	76	0.118227	812	9.24e-36	cds-YP_009724389.1	TAT	Y	GAT	D
HTP_5_27_2020	11697	A	G	500	175	90	68	0.110837	812	1.42e-40	cds-YP_009724389.1	TAT	Y	TGT	C
HTP_5_27_2020	11697	A	C	500	175	203	154	0.25	812	1.99e-85	cds-YP_009724389.1	TAT	Y	TCT	S
HTP_5_27_2020	11698	T	A	735	345	26	23	0.0331633	784	7.03e-10	cds-YP_009724389.1	TAT	Y	TAA	*
HTP_5_27_2020	11699	G	"+CC	745	363	41	0	0.0443243	925	1.17e-07	NA	NA	NA	NA	NA
HTP_5_27_2020	11700	A	T	468	152	33	26	0.044898	735	1.44e-15	cds-YP_009724389.1	GAT	D	GTT	V
HTP_5_27_2020	11700	A	G	468	152	205	164	0.278912	735	3.15e-84	cds-YP_009724389.1	GAT	D	GGT	G
HTP_5_27_2020	11700	A	C	468	152	29	18	0.0394558	735	8.38e-14	cds-YP_009724389.1	GAT	D	GCT	A
HTP_5_27_2020	11701	T	G	572	240	31	21	0.0447977	692	1.5e-12	cds-YP_009724389.1	GAT	D	GAG	E
HTP_5_27_2020	11701	T	A	572	240	71	53	0.102601	692	3.21e-27	cds-YP_009724389.1	GAT	D	GAA	E
HTP_5_27_2020	11702	T	C	425	117	46	36	0.0713178	645	8.46e-21	cds-YP_009724389.1	TAC	Y	CAC	H
HTP_5_27_2020	11702	T	A	425	117	163	131	0.252713	645	1.04e-66	cds-YP_009724389.1	TAC	Y	AAC	N
HTP_5_27_2020	11703	A	G	558	228	28	23	0.0463576	604	9.04e-11	cds-YP_009724389.1	TAC	Y	TGC	C
HTP_5_27_2020	11704	C	T	455	149	73	59	0.12543	582	2.97e-29	cds-YP_009724389.1	TAC	Y	TAT	Y
HTP_5_27_2020	11704	C	G	455	149	52	42	0.0893471	582	2.49e-21	cds-YP_009724389.1	TAC	Y	TAG	*
HTP_5_27_2020	11705	T	C	429	123	66	59	0.128655	513	6.63e-26	cds-YP_009724389.1	TTA	L	CTA	L
HTP_5_27_2020	11706	T	G	399	97	66	50	0.137214	481	3.69e-26	cds-YP_009724389.1	TTA	L	TGA	*
HTP_5_27_2020	11707	A	G	444	136	17	14	0.0360169	472	6.52e-07	cds-YP_009724389.1	TTA	L	TTG	L
HTP_5_27_2020	11711	T	C	347	95	48	39	0.120301	399	1.55e-18	cds-YP_009724389.1	TCT	S	CCT	P
HTP_5_27_2020	11712	C	A	328	89	50	42	0.131926	379	1.7e-19	cds-YP_009724389.1	TCT	S	TAT	Y
HTP_5_27_2020	11713	T	G	317	110	43	36	0.117486	366	2.15e-16	cds-YP_009724389.1	TCT	S	TCG	S
HTP_5_27_2020	12416	A	G	1	0	6	0	0.666667	9	0.0013986	cds-YP_009724389.1	AAT	N	GAT	D
HTP_5_27_2020	12417	A	T	1	0	9	0	0.818182	11	5.95e-05	cds-YP_009724389.1	AAT	N	ATT	I
HTP_5_27_2020	12420	C	T	2	0	9	0	0.818182	11	0.000187119	cds-YP_009724389.1	GCA	A	GTA	V
HTP_5_27_2020	12426	A	G	2	0	9	0	0.818182	11	0.000187119	cds-YP_009724389.1	GAT	D	GGT	G
HTP_5_27_2020	12427	T	"-N	10	0	9	0	0.818182	11	0.00922396	NA	NA	NA	NA	NA
HTP_5_27_2020	12429	G	A	2	0	9	0	0.818182	11	0.000187119	cds-YP_009724389.1	GGT	G	GAT	D
HTP_5_27_2020	12432	G	A	1	0	9	0	0.9	10	5.95e-05	cds-YP_009724389.1	TGT	C	TAT	Y
HTP_5_27_2020	12438	C	A	1	0	10	0	0.909091	11	3.12e-05	cds-YP_009724389.1	CCC	P	CAC	H
HTP_5_27_2020	12439	C	A	1	0	10	0	0.909091	11	3.12e-05	cds-YP_009724389.1	CCC	P	CCA	P
HTP_5_27_2020	13003	A	G	5743	2976	254	211	0.0423263	6001	1.06e-99	cds-YP_009724389.1	TTA	L	TTG	L
HTP_5_27_2020	13005	C	T	5679	2969	228	198	0.0383709	5942	5.27e-77	cds-YP_009724389.1	GCT	A	GTT	V
HTP_5_27_2020	13007	G	"+TCCC	5722	3055	255	0	0.0310976	8200	1.15e-36	NA	NA	NA	NA	NA
HTP_5_27_2020	13156	G	"-N	8271	711	5502	0	0.440371	12494	0	NA	NA	NA	NA	NA
HTP_5_27_2020	13345	T	"-N	6172	3324	1960	0	0.253197	7741	0	NA	NA	NA	NA	NA
HTP_5_27_2020	13980	A	G	55	15	6	5	0.0967742	62	0.00931101	cds-YP_009724389.1	GAA	E	GAG	E
HTP_5_27_2020	13984	G	A	48	13	7	5	0.112903	62	0.00254485	cds-YP_009724389.1	GTA	V	ATA	I
HTP_5_27_2020	14208	T	A	35	18	8	7	0.186047	43	0.00119299	cds-YP_009724389.1	CAT	H	CAA	Q
HTP_5_27_2020	14408	C	T	1	0	3777	1196	0.999735	3778	0	cds-YP_009724389.1	CCT	P	CTT	L
HTP_5_27_2020	14899	T	"+A	51	47	48	0	0.941176	51	1.49e-11	NA	NA	NA	NA	NA
HTP_5_27_2020	14901	T	C	3	1	46	44	0.938776	49	4.64e-25	cds-YP_009724389.1	TGT	C	TGC	C
HTP_5_27_2020	14908	G	A	2	1	46	44	0.958333	48	1e-25	cds-YP_009724389.1	GCT	A	ACT	T
HTP_5_27_2020	14909	C	"-N	48	45	48	0	0.96	50	9.55e-12	NA	NA	NA	NA	NA
HTP_5_27_2020	14912	A	G	2	1	46	44	0.958333	48	1e-25	cds-YP_009724389.1	AAC	N	AGC	S
HTP_5_27_2020	14915	A	"-NN	48	45	48	0	0.96	50	9.55e-12	NA	NA	NA	NA	NA
HTP_5_27_2020	14918	T	C	2	1	45	43	0.957447	47	2.02e-25	cds-YP_009724389.1	GTC	V	GCC	A
HTP_5_27_2020	14924	T	"-N	47	45	48	0	0.979592	49	1.07e-11	NA	NA	NA	NA	NA
HTP_5_27_2020	14931	C	T	1	1	46	44	0.978723	47	5.78e-26	cds-YP_009724389.1	AAC	N	AAT	N
HTP_5_27_2020	14933	T	A	0	0	9	9	1	9	4.11e-05	cds-YP_009724389.1	CTA	L	CAA	Q
HTP_5_27_2020	16707	G	T	0	0	9	4	1	9	2.01e-06	cds-YP_009724389.1	GTG	V	GTT	V
HTP_5_27_2020	17064	G	T	743	400	25	5	0.0320102	781	3.26e-09	cds-YP_009724389.1	AAG	K	AAT	N
HTP_5_27_2020	17065	T	A	735	407	38	9	0.0482234	788	5.33e-14	cds-YP_009724389.1	TAT	Y	AAT	N
HTP_5_27_2020	17736	T	C	34	31	2106	1440	0.974549	2161	0	cds-YP_009724389.1	CTT	L	CTC	L
HTP_5_27_2020	22244	G	C	10	4	7	6	0.388889	18	0.00361513	cds-YP_009724390.1	GAT	D	CAT	H
HTP_5_27_2020	22249	G	T	9	1	13	13	0.541667	24	1.89e-06	cds-YP_009724390.1	TTG	L	TTT	F
HTP_5_27_2020	22250	C	T	11	4	13	12	0.5	26	3.93e-06	cds-YP_009724390.1	CCA	P	TCA	S
HTP_5_27_2020	22253	A	T	13	6	19	18	0.542857	35	1.04e-08	cds-YP_009724390.1	ATA	I	TTA	L
HTP_5_27_2020	22256	G	T	12	6	20	18	0.540541	37	1.95e-09	cds-YP_009724390.1	GGT	G	TGT	C
HTP_5_27_2020	22257	G	A	14	7	20	18	0.540541	37	6.18e-09	cds-YP_009724390.1	GGT	G	GAT	D
HTP_5_27_2020	22259	A	T	13	6	23	19	0.560976	41	4.75e-11	cds-YP_009724390.1	ATT	I	TTT	F
HTP_5_27_2020	22260	T	A	35	26	6	1	0.133333	45	0.00956363	cds-YP_009724390.1	ATT	I	AAT	N
HTP_5_27_2020	22263	A	G	33	23	7	5	0.14	50	0.0018214	cds-YP_009724390.1	AAC	N	AGC	S
HTP_5_27_2020	22263	A	C	33	23	8	3	0.16	50	0.000786076	cds-YP_009724390.1	AAC	N	ACC	T
HTP_5_27_2020	22264	C	T	22	9	21	19	0.411765	51	1.05e-09	cds-YP_009724390.1	AAC	N	AAT	N
HTP_5_27_2020	22264	C	A	22	9	5	2	0.0980392	51	0.00315086	cds-YP_009724390.1	AAC	N	AAA	K
HTP_5_27_2020	22266	T	G	25	10	21	17	0.428571	49	3.4e-09	cds-YP_009724390.1	ATC	I	AGC	S
HTP_5_27_2020	22267	C	A	26	12	20	17	0.4	50	1.05e-08	cds-YP_009724390.1	ATC	I	ATA	I
HTP_5_27_2020	22268	A	"+AAGTC	40	25	19	0	0.345455	55	8.28e-07	NA	NA	NA	NA	NA
HTP_5_27_2020	22643	T	A	29	14	397	347	0.929742	427	1.89e-220	cds-YP_009724390.1	TGT	C	AGT	S
HTP_5_27_2020	22644	G	C	29	15	406	356	0.931193	436	2.59e-223	cds-YP_009724390.1	TGT	C	TCT	S
HTP_5_27_2020	22645	T	A	29	15	393	342	0.929078	423	3.67e-219	cds-YP_009724390.1	TGT	C	TGA	*
HTP_5_27_2020	22655	T	"-N	202	188	20	0	0.0917431	218	5.19e-05	NA	NA	NA	NA	NA
HTP_5_27_2020	22656	A	T	9	3	5	5	0.037037	135	1.51e-06	cds-YP_009724390.1	TAT	Y	TTT	F
HTP_5_27_2020	22656	A	C	9	3	120	112	0.888889	135	9.69e-72	cds-YP_009724390.1	TAT	Y	TCT	S
HTP_5_27_2020	22657	T	C	70	61	19	19	0.208791	91	3.74e-07	cds-YP_009724390.1	TAT	Y	TAC	Y
HTP_5_27_2020	22658	T	C	39	34	24	23	0.363636	66	1.15e-09	cds-YP_009724390.1	TCT	S	CCT	P
HTP_5_27_2020	22659	C	T	45	39	9	7	0.163636	55	0.00114528	cds-YP_009724390.1	TCT	S	TTT	F
HTP_5_27_2020	22792	C	T	5	2	4	0	0.235294	17	0.00996047	cds-YP_009724390.1	ATC	I	ATT	I
HTP_5_27_2020	22792	C	A	5	2	7	0	0.411765	17	0.000668896	cds-YP_009724390.1	ATC	I	ATA	I
HTP_5_27_2020	22793	G	A	7	2	8	0	0.421053	19	0.000463478	cds-YP_009724390.1	GCT	A	ACT	T
HTP_5_27_2020	22794	C	T	5	2	16	0	0.484848	33	9.65e-10	cds-YP_009724390.1	GCT	A	GTT	V
HTP_5_27_2020	22794	C	A	5	2	12	0	0.363636	33	5.1e-08	cds-YP_009724390.1	GCT	A	GAT	D
HTP_5_27_2020	22796	C	T	5	2	11	0	0.23913	46	5.87e-09	cds-YP_009724390.1	CCA	P	TCA	S
HTP_5_27_2020	22796	C	A	5	2	29	0	0.630435	46	2.21e-17	cds-YP_009724390.1	CCA	P	ACA	T
HTP_5_27_2020	22797	C	T	9	2	34	0	0.693878	49	2e-17	cds-YP_009724390.1	CCA	P	CTA	L
HTP_5_27_2020	22797	C	A	9	2	4	0	0.0816327	49	0.00120034	cds-YP_009724390.1	CCA	P	CAA	Q
HTP_5_27_2020	22798	A	"+TAATTATAAT	48	2	8	0	0.156863	51	0.00471018	NA	NA	NA	NA	NA
HTP_5_27_2020	22798	A	"+ATTATAAT	48	2	11	0	0.215686	51	0.000729387	NA	NA	NA	NA	NA
HTP_5_27_2020	22798	A	"+AT	48	2	13	0	0.254902	51	0.000218637	NA	NA	NA	NA	NA
HTP_5_27_2020	22799	G	C	9	2	33	0	0.702128	47	4.32e-17	cds-YP_009724390.1	GGG	G	CGG	R
HTP_5_27_2020	22799	G	A	9	2	4	0	0.0851064	47	0.00120034	cds-YP_009724390.1	GGG	G	AGG	R
HTP_5_27_2020	22800	G	A	7	1	35	0	0.813953	43	1.47e-18	cds-YP_009724390.1	GGG	G	GAG	E
HTP_5_27_2020	22805	A	T	10	2	36	0	0.782609	46	1.27e-17	cds-YP_009724390.1	ACT	T	TCT	S
HTP_5_27_2020	22808	G	T	12	2	37	0	0.755102	49	4.28e-17	cds-YP_009724390.1	GGA	G	TGA	*
HTP_5_27_2020	22809	G	T	11	2	37	0	0.755102	49	1.67e-17	cds-YP_009724390.1	GGA	G	GTA	V
HTP_5_27_2020	22810	A	C	12	2	38	0	0.76	50	2.14e-17	cds-YP_009724390.1	GGA	G	GGC	G
HTP_5_27_2020	22811	A	C	12	3	39	0	0.764706	51	6.68e-18	cds-YP_009724390.1	AAG	K	CAG	Q
HTP_5_27_2020	22814	A	T	11	3	36	0	0.765957	47	2.16e-17	cds-YP_009724390.1	ATT	I	TTT	F
HTP_5_27_2020	23244	C	"+AA	341	324	322	0	0.914773	352	1.44e-70	NA	NA	NA	NA	NA
HTP_5_27_2020	23245	T	A	13	6	314	304	0.960245	327	1.01e-179	cds-YP_009724390.1	CCT	P	CCA	P
HTP_5_27_2020	23248	C	G	18	11	322	313	0.944282	341	5.77e-177	cds-YP_009724390.1	TTC	F	TTG	L
HTP_5_27_2020	23249	C	T	12	6	319	309	0.949405	336	3.74e-182	cds-YP_009724390.1	CAA	Q	TAA	*
HTP_5_27_2020	23250	A	T	16	10	325	315	0.950292	342	1.21e-179	cds-YP_009724390.1	CAA	Q	CTA	L
HTP_5_27_2020	23251	A	G	17	12	325	316	0.950292	342	1.29e-178	cds-YP_009724390.1	CAA	Q	CAG	Q
HTP_5_27_2020	23252	C	G	10	6	324	315	0.961424	337	4.37e-186	cds-YP_009724390.1	CAA	Q	GAA	E
HTP_5_27_2020	23254	A	"-NN	335	320	331	0	0.94302	351	9.28e-73	NA	NA	NA	NA	NA
HTP_5_27_2020	23257	T	A	11	7	330	321	0.967742	341	6.98e-186	cds-YP_009724390.1	TTT	F	TTA	L
HTP_5_27_2020	23264	G	A	6	3	332	324	0.982249	338	5.58e-193	cds-YP_009724390.1	GAC	D	AAC	N
HTP_5_27_2020	23266	C	"+TT	341	332	66	0	0.190751	346	1.25e-15	NA	NA	NA	NA	NA
HTP_5_27_2020	23267	A	T	4	2	257	250	0.980916	262	2.61e-156	cds-YP_009724390.1	ATT	I	TTT	F
HTP_5_27_2020	23267	A	"+TT	4	2	15	0	0.0515464	291	4.24e-20	NA	NA	NA	NA	NA
HTP_5_27_2020	23270	G	T	84	82	104	103	0.553191	188	8.68e-41	cds-YP_009724390.1	GCT	A	TCT	S
HTP_5_27_2020	23271	C	T	2	2	113	112	0.957627	118	7.39e-67	cds-YP_009724390.1	GCT	A	GTT	V
HTP_5_27_2020	23273	G	A	3	3	5	4	0.555556	9	0.00904977	cds-YP_009724390.1	GAC	D	AAC	N
HTP_5_27_2020	24062	A	G	0	0	5	5	1	5	0.00793651	cds-YP_009724390.1	ATC	I	GTC	V
HTP_5_27_2020	24065	A	C	1	1	6	6	0.857143	7	0.00407925	cds-YP_009724390.1	AAA	K	CAA	Q
HTP_5_27_2020	24069	A	C	1	1	6	6	0.857143	7	0.00407925	cds-YP_009724390.1	CAA	Q	CCA	P
HTP_5_27_2020	24071	T	G	1	0	6	6	0.75	8	0.002331	cds-YP_009724390.1	TAT	Y	GAT	D
HTP_5_27_2020	24074	G	A	1	0	6	5	0.666667	9	0.000874126	cds-YP_009724390.1	GGT	G	AGT	S
HTP_5_27_2020	24696	A	T	5	2	6	1	0.285714	21	0.000627478	cds-YP_009724390.1	AAG	K	ATG	M
HTP_5_27_2020	24696	A	G	5	2	10	0	0.47619	21	1.64e-05	cds-YP_009724390.1	AAG	K	AGG	R
HTP_5_27_2020	24922	A	G	3	2	6628	2449	0.999397	6632	0	cds-YP_009724390.1	ACA	T	ACG	T
HTP_5_27_2020	25563	G	T	0	0	6025	3267	0.999668	6027	0	cds-YP_009724391.1	CAG	Q	CAT	H
HTP_5_27_2020	25653	T	A	6	4	6	6	0.5	12	0.00915332	cds-YP_009724391.1	TTT	F	TTA	L
HTP_5_27_2020	25659	A	C	5	4	6	6	0.545455	11	0.00851393	cds-YP_009724391.1	ACA	T	ACC	T
HTP_5_27_2020	25660	G	T	5	4	6	6	0.545455	11	0.00851393	cds-YP_009724391.1	GTT	V	TTT	F
HTP_5_27_2020	25661	T	G	5	4	6	6	0.545455	11	0.00851393	cds-YP_009724391.1	GTT	V	GGT	G
HTP_5_27_2020	25666	T	A	3	3	6	6	0.545455	11	0.00309598	cds-YP_009724391.1	TCA	S	ACA	T
HTP_5_27_2020	25667	C	A	5	4	6	6	0.545455	11	0.00851393	cds-YP_009724391.1	TCA	S	TAA	*
HTP_5_27_2020	25671	C	A	5	4	6	6	0.545455	11	0.00851393	cds-YP_009724391.1	CAC	H	CAA	Q
HTP_5_27_2020	25673	T	A	2	1	6	6	0.666667	9	0.0015083	cds-YP_009724391.1	CTT	L	CAT	H
HTP_5_27_2020	25674	T	A	1	1	9	9	0.818182	11	5.95e-05	cds-YP_009724391.1	CTT	L	CTA	L
HTP_5_27_2020	25675	T	C	2	1	6	6	0.666667	9	0.0034965	cds-YP_009724391.1	TTG	L	CTG	L
HTP_5_27_2020	25676	T	A	1	1	8	7	0.888889	9	0.000370218	cds-YP_009724391.1	TTG	L	TAG	*
HTP_5_27_2020	26306	T	"-NN	32	8	46	0	1	46	5.14e-13	NA	NA	NA	NA	NA
HTP_5_27_2020	28080	G	A	6	3	5	0	0.333333	15	0.00572278	cds-YP_009724396.1	GAT	D	AAT	N
HTP_5_27_2020	29008	T	C	7853	4411	292	206	0.0340763	8569	3.58e-110	cds-YP_009724397.2	ACT	T	ACC	T
HTP_5_27_2020	29009	G	A	8014	4544	299	216	0.0344867	8670	4.91e-111	cds-YP_009724397.2	GTC	V	ATC	I
HTP_5_27_2020	29010	T	A	7915	4559	363	249	0.0422535	8591	3.39e-135	cds-YP_009724397.2	GTC	V	GAC	D
HTP_5_27_2020	29012	A	T	8093	4671	286	213	0.0338301	8454	1.78e-103	cds-YP_009724397.2	ACT	T	TCT	S
HTP_5_27_2020	29014	T	C	7460	4271	500	379	0.0605547	8257	1.64e-186	cds-YP_009724397.2	ACT	T	ACC	T
HTP_5_27_2020	29014	T	A	7460	4271	259	183	0.0313673	8257	4.47e-97	cds-YP_009724397.2	ACT	T	ACA	T
HTP_5_27_2020	29015	A	T	7805	4539	291	209	0.0356094	8172	3.78e-105	cds-YP_009724397.2	AAG	K	TAG	*
HTP_5_27_2020	29017	G	C	7499	4345	446	339	0.0551162	8092	6.45e-163	cds-YP_009724397.2	AAG	K	AAC	N
HTP_5_27_2020	29024	G	A	6851	3981	237	203	0.0330959	7161	8e-73	cds-YP_009724397.2	GCT	A	ACT	T
HTP_5_27_2020	29029	T	C	6229	3576	398	255	0.059994	6634	1.4e-145	cds-YP_009724397.2	GCT	A	GCC	A
HTP_5_27_2020	29226	C	T	1657	927	110	89	0.0611111	1800	8.2e-40	cds-YP_009724397.2	TCG	S	TTG	L
HTP_5_27_2020	29229	G	T	1749	1007	55	51	0.03037	1811	1.94e-19	cds-YP_009724397.2	CGC	R	CTC	L
HTP_5_27_2020	29230	C	T	1746	1008	100	92	0.0541712	1846	3.43e-36	cds-YP_009724397.2	CGC	R	CGT	R
HTP_5_27_2020	29231	A	G	1662	954	146	117	0.0793047	1841	1.33e-58	cds-YP_009724397.2	ATT	I	GTT	V
HTP_5_28_2020	3037	C	T	0	0	1158	387	1	1158	0	cds-YP_009724389.1	TTC	F	TTT	F
HTP_5_28_2020	4382	T	+C	2342	1575	115	0	0.0389566	2952	9.84e-18	NA	NA	NA	NA	NA
HTP_5_28_2020	4383	G	T	2217	1484	99	80	0.0426173	2323	2.43e-36	cds-YP_009724389.1	TGG	W	TTG	L
HTP_5_28_2020	4385	A	C	2189	1469	108	87	0.0469769	2299	1.95e-39	cds-YP_009724389.1	AAT	N	CAT	H
HTP_5_28_2020	4388	T	G	2174	1477	104	85	0.0456341	2279	8.02e-38	cds-YP_009724389.1	TTG	L	GTG	V
HTP_5_28_2020	4392	G	A	2136	1484	106	89	0.0472581	2243	3.8e-38	cds-YP_009724389.1	CGA	R	CAA	Q
HTP_5_28_2020	4395	A	C	2108	1481	103	87	0.0465221	2214	5.74e-37	cds-YP_009724389.1	GAA	E	GCA	A
HTP_5_28_2020	4397	A	T	2104	1492	104	88	0.0470801	2209	3.42e-37	cds-YP_009724389.1	ATG	M	TTG	L
HTP_5_28_2020	4399	G	T	2091	1502	104	88	0.0473588	2196	4.62e-37	cds-YP_009724389.1	ATG	M	ATT	I
HTP_5_28_2020	4402	T	C	2056	1486	112	99	0.0511883	2188	1.81e-36	cds-YP_009724389.1	CTT	L	CTC	L
HTP_5_28_2020	4406	C	A	10	6	8	8	0.444444	18	0.00113339	cds-YP_009724389.1	CAT	H	AAT	N
HTP_5_28_2020	4409	G	T	9	5	8	8	0.470588	17	0.000803362	cds-YP_009724389.1	GCA	A	TCA	S
HTP_5_28_2020	4410	C	"-N	18	14	8	0	0.4	20	0.00724775	NA	NA	NA	NA	NA
HTP_5_28_2020	4412	G	C	8	5	8	8	0.5	16	0.000546826	cds-YP_009724389.1	GAA	E	CAA	Q
HTP_5_28_2020	4625	A	T	1	0	7	6	0.875	8	0.000411353	cds-YP_009724389.1	ACA	T	TCA	S
HTP_5_28_2020	4626	C	G	3	3	9	9	0.6	15	2.2e-05	cds-YP_009724389.1	ACA	T	AGA	R
HTP_5_28_2020	4628	C	G	0	0	14	13	0.7	20	2.63e-10	cds-YP_009724389.1	CAT	H	GAT	D
HTP_5_28_2020	4628	C	A	0	0	6	4	0.3	20	2.65e-06	cds-YP_009724389.1	CAT	H	AAT	N
HTP_5_28_2020	4631	G	"+T	28	25	7	0	0.225806	31	0.00965902	NA	NA	NA	NA	NA
HTP_5_28_2020	4632	G	T	22	21	6	3	0.214286	28	0.00752519	cds-YP_009724389.1	GGC	G	GTC	V
HTP_5_28_2020	4633	C	T	8	4	22	21	0.733333	30	1.11e-10	cds-YP_009724389.1	GGC	G	GGT	G
HTP_5_28_2020	4635	T	"+CAATA	30	25	21	0	0.583333	36	1.99e-06	NA	NA	NA	NA	NA
HTP_5_28_2020	4636	A	C	22	20	9	6	0.28125	32	0.000544659	cds-YP_009724389.1	TTA	L	TTC	F
HTP_5_28_2020	4637	A	"+GGTG	33	27	10	0	0.277778	36	0.00152373	NA	NA	NA	NA	NA
HTP_5_28_2020	4638	A	T	26	23	7	4	0.212121	33	0.0044067	cds-YP_009724389.1	AAT	N	ATT	I
HTP_5_28_2020	4638	A	"+TGTTCTTCAGGTGT	26	23	20	0	0.555556	36	1.19e-06	NA	NA	NA	NA	NA
HTP_5_28_2020	4642	G	A	19	13	14	14	0.424242	33	5.3e-06	cds-YP_009724389.1	TTG	L	TTA	L
HTP_5_28_2020	4660	T	C	1505	379	67	12	0.0416149	1610	2.73e-20	cds-YP_009724389.1	TAT	Y	TAC	Y
HTP_5_28_2020	4661	A	T	1563	387	52	7	0.0321186	1619	1.88e-15	cds-YP_009724389.1	ATG	M	TTG	L
HTP_5_28_2020	4663	G	A	1567	390	62	8	0.0375303	1652	1.14e-18	cds-YP_009724389.1	ATG	M	ATA	I
HTP_5_28_2020	4665	G	A	1619	392	61	8	0.0361803	1686	2.25e-18	cds-YP_009724389.1	AGA	R	AAA	K
HTP_5_28_2020	4667	T	A	1554	380	72	8	0.0426793	1687	1.7e-22	cds-YP_009724389.1	TCT	S	ACT	T
HTP_5_28_2020	4668	C	G	1600	392	71	10	0.0422117	1682	7.15e-22	cds-YP_009724389.1	TCT	S	TGT	C
HTP_5_28_2020	4670	C	G	1585	393	99	11	0.0579286	1709	4.95e-31	cds-YP_009724389.1	CTC	L	GTC	V
HTP_5_28_2020	4672	C	A	1621	393	100	12	0.0580383	1723	5.29e-31	cds-YP_009724389.1	CTC	L	CTA	L
HTP_5_28_2020	5572	G	T	1057	636	1274	768	0.545377	2336	0	cds-YP_009724389.1	ATG	M	ATT	I
HTP_5_28_2020	8956	C	T	1969	343	1981	327	0.501392	3951	0	cds-YP_009724389.1	TAC	Y	TAT	Y
HTP_5_28_2020	9858	T	"+GGTGGTTGGC	251	201	15	0	0.047619	315	0.00109019	NA	NA	NA	NA	NA
HTP_5_28_2020	9858	T	"+GCTCATGG	251	201	17	0	0.0539683	315	0.000316818	NA	NA	NA	NA	NA
HTP_5_28_2020	9858	T	"+GCTC	251	201	171	0	0.542857	315	4.78e-45	NA	NA	NA	NA	NA
HTP_5_28_2020	9859	A	G	219	173	32	25	0.120301	266	1.64e-12	cds-YP_009724389.1	CTA	L	CTG	L
HTP_5_28_2020	9859	A	C	219	173	13	10	0.0488722	266	1.21e-05	cds-YP_009724389.1	CTA	L	CTC	L
HTP_5_28_2020	9860	T	G	210	165	14	12	0.0544747	257	4.1e-06	cds-YP_009724389.1	TTA	L	GTA	V
HTP_5_28_2020	9860	T	C	210	165	24	17	0.0933852	257	7.94e-10	cds-YP_009724389.1	TTA	L	CTA	L
HTP_5_28_2020	9860	T	A	210	165	9	7	0.0350195	257	0.000323801	cds-YP_009724389.1	TTA	L	ATA	I
HTP_5_28_2020	9861	T	G	77	58	153	127	0.573034	267	4.31e-76	cds-YP_009724389.1	TTA	L	TGA	*
HTP_5_28_2020	9861	T	C	77	58	9	6	0.0337079	267	8.38e-07	cds-YP_009724389.1	TTA	L	TCA	S
HTP_5_28_2020	9861	T	A	77	58	28	21	0.104869	267	1.24e-18	cds-YP_009724389.1	TTA	L	TAA	*
HTP_5_28_2020	9861	T	"+GTTGC	77	58	10	0	0.0325733	307	2.89e-05	NA	NA	NA	NA	NA
HTP_5_28_2020	9862	A	G	64	46	189	158	0.72973	259	1.63e-91	cds-YP_009724389.1	TTA	L	TTG	L
HTP_5_28_2020	9863	C	A	58	46	167	140	0.701681	238	2.02e-83	cds-YP_009724389.1	CCT	P	ACT	T
HTP_5_28_2020	9864	C	T	22	15	165	138	0.705128	234	2.33e-100	cds-YP_009724389.1	CCT	P	CTT	L
HTP_5_28_2020	9864	C	G	22	15	22	19	0.0940171	234	6.79e-22	cds-YP_009724389.1	CCT	P	CGT	R
HTP_5_28_2020	9864	C	A	22	15	25	18	0.106838	234	2.13e-24	cds-YP_009724389.1	CCT	P	CAT	H
HTP_5_28_2020	9865	T	G	205	169	8	7	0.0350877	228	0.00154464	cds-YP_009724389.1	CCT	P	CCG	P
HTP_5_28_2020	9865	T	A	205	169	15	12	0.0657895	228	6.14e-06	cds-YP_009724389.1	CCT	P	CCA	P
HTP_5_28_2020	9866	C	G	43	36	168	139	0.756757	222	1.22e-86	cds-YP_009724389.1	CTT	L	GTT	V
HTP_5_28_2020	9866	C	A	43	36	8	5	0.036036	222	3.57e-07	cds-YP_009724389.1	CTT	L	ATT	I
HTP_5_28_2020	9867	T	G	188	156	13	9	0.0607477	214	2.69e-05	cds-YP_009724389.1	CTT	L	CGT	R
HTP_5_28_2020	9867	T	A	188	156	11	9	0.0514019	214	0.00013183	cds-YP_009724389.1	CTT	L	CAT	H
HTP_5_28_2020	9868	T	G	192	162	12	11	0.055814	215	7.81e-05	cds-YP_009724389.1	CTT	L	CTG	L
HTP_5_28_2020	9868	T	A	192	162	8	7	0.0372093	215	0.00174902	cds-YP_009724389.1	CTT	L	CTA	L
HTP_5_28_2020	9868	T	"-NN	192	162	68	0	0.284519	239	3.83e-19	NA	NA	NA	NA	NA
HTP_5_28_2020	9869	A	T	29	24	9	7	0.0676692	133	1.73e-08	cds-YP_009724389.1	ACG	T	TCG	S
HTP_5_28_2020	9869	A	G	29	24	92	77	0.691729	133	6.29e-57	cds-YP_009724389.1	ACG	T	GCG	A
HTP_5_28_2020	9870	C	T	54	45	20	16	0.238095	84	1.14e-11	cds-YP_009724389.1	ACG	T	ATG	M
HTP_5_28_2020	9870	C	G	54	45	5	5	0.0595238	84	0.0011927	cds-YP_009724389.1	ACG	T	AGG	R
HTP_5_28_2020	9870	C	A	54	45	5	3	0.0595238	84	0.0011927	cds-YP_009724389.1	ACG	T	AAG	K
HTP_5_28_2020	9871	G	A	82	69	25	19	0.225225	111	1.01e-09	cds-YP_009724389.1	ACG	T	ACA	T
HTP_5_28_2020	9872	C	T	66	58	11	8	0.135802	81	0.000108292	cds-YP_009724389.1	CAA	Q	TAA	*
HTP_5_28_2020	9876	A	T	8	6	20	18	0.666667	30	2.57e-09	cds-YP_009724389.1	TAT	Y	TTT	F
HTP_5_28_2020	10341	C	T	2110	1074	2075	1044	0.495818	4185	0	cds-YP_009724389.1	CCT	P	CTT	L
HTP_5_28_2020	10666	T	G	452	215	16	3	0.0339703	471	4.1e-07	cds-YP_009724389.1	GTT	V	GTG	V
HTP_5_28_2020	11672	T	A	339	142	22	14	0.0609418	361	2.73e-08	cds-YP_009724389.1	TAC	Y	AAC	N
HTP_5_28_2020	11691	G	"+TGCACGC	370	166	54	0	0.123853	436	1.71e-13	NA	NA	NA	NA	NA
HTP_5_28_2020	11693	G	"+ACTT	371	163	21	0	0.0479452	438	0.000139551	NA	NA	NA	NA	NA
HTP_5_28_2020	11694	T	G	276	92	21	19	0.0567568	370	3.32e-09	cds-YP_009724389.1	GTT	V	GGT	G
HTP_5_28_2020	11694	T	C	276	92	73	51	0.197297	370	1.29e-28	cds-YP_009724389.1	GTT	V	GCT	A
HTP_5_28_2020	11695	T	"+G	364	159	43	0	0.0972851	442	9.99e-11	NA	NA	NA	NA	NA
HTP_5_28_2020	11696	T	G	307	117	47	35	0.127371	369	6.8e-18	cds-YP_009724389.1	TAT	Y	GAT	D
HTP_5_28_2020	11696	T	C	307	117	14	12	0.0379404	369	5.14e-06	cds-YP_009724389.1	TAT	Y	CAT	H
HTP_5_28_2020	11697	A	G	282	97	29	23	0.0775401	374	3.54e-12	cds-YP_009724389.1	TAT	Y	TGT	C
HTP_5_28_2020	11697	A	C	282	97	60	44	0.160428	374	1.17e-23	cds-YP_009724389.1	TAT	Y	TCT	S
HTP_5_28_2020	11699	G	"+CC	352	150	14	0	0.032634	429	0.00591779	NA	NA	NA	NA	NA
HTP_5_28_2020	11700	A	G	244	69	89	70	0.254286	350	1.73e-35	cds-YP_009724389.1	GAT	D	GGT	G
HTP_5_28_2020	11701	T	A	284	99	46	37	0.133333	345	1.39e-17	cds-YP_009724389.1	GAT	D	GAA	E
HTP_5_28_2020	11702	T	C	230	56	15	13	0.0455927	329	4.55e-07	cds-YP_009724389.1	TAC	Y	CAC	H
HTP_5_28_2020	11702	T	A	230	56	77	63	0.234043	329	6.91e-31	cds-YP_009724389.1	TAC	Y	AAC	N
HTP_5_28_2020	11704	C	T	242	66	30	25	0.0955414	314	1.84e-12	cds-YP_009724389.1	TAC	Y	TAT	Y
HTP_5_28_2020	11704	C	G	242	66	41	33	0.130573	314	1.51e-16	cds-YP_009724389.1	TAC	Y	TAG	*
HTP_5_28_2020	11705	T	C	269	84	19	17	0.0648464	293	1.54e-07	cds-YP_009724389.1	TTA	L	CTA	L
HTP_5_28_2020	11706	T	G	234	53	44	36	0.157143	280	4.95e-17	cds-YP_009724389.1	TTA	L	TGA	*
HTP_5_28_2020	11711	T	C	198	47	33	28	0.142857	231	6.01e-13	cds-YP_009724389.1	TCT	S	CCT	P
HTP_5_28_2020	11712	C	A	194	44	35	29	0.152838	229	8.78e-14	cds-YP_009724389.1	TCT	S	TAT	Y
HTP_5_28_2020	11713	T	G	179	45	33	28	0.152074	217	4.32e-13	cds-YP_009724389.1	TCT	S	TCG	S
HTP_5_28_2020	11715	C	G	168	53	9	8	0.0502793	179	0.000592501	cds-YP_009724389.1	ACA	T	AGA	R
HTP_5_28_2020	12706	T	A	7	2	6	2	0.428571	14	0.00455487	cds-YP_009724389.1	GTT	V	GTA	V
HTP_5_28_2020	13306	T	C	4	2	6	1	0.545455	11	0.00281452	cds-YP_009724389.1	GGT	G	GGC	G
HTP_5_28_2020	13309	G	A	4	3	8	2	0.615385	13	0.000159261	cds-YP_009724389.1	AAG	K	AAA	K
HTP_5_28_2020	13311	A	G	5	3	8	2	0.571429	14	0.00029985	cds-YP_009724389.1	TAT	Y	TGT	C
HTP_5_28_2020	13313	G	C	3	1	10	3	0.714286	14	1.43e-05	cds-YP_009724389.1	GTA	V	CTA	L
HTP_5_28_2020	13317	A	T	3	2	10	3	0.714286	14	1.43e-05	cds-YP_009724389.1	CAA	Q	CTA	L
HTP_5_28_2020	13318	A	T	2	1	9	2	0.642857	14	1.17e-05	cds-YP_009724389.1	CAA	Q	CAT	H
HTP_5_28_2020	13319	A	"+GCTG	12	4	11	0	0.647059	17	0.000806702	NA	NA	NA	NA	NA
HTP_5_28_2020	13663	C	A	42	33	6	6	0.125	48	0.00968289	cds-YP_009724389.1	CAC	H	AAC	N
HTP_5_28_2020	13665	C	G	42	33	6	6	0.125	48	0.00968289	cds-YP_009724389.1	CAC	H	CAG	Q
HTP_5_28_2020	13666	A	T	41	32	6	6	0.12766	47	0.00900764	cds-YP_009724389.1	ACT	T	TCT	S
HTP_5_28_2020	13667	C	G	41	32	6	6	0.12766	47	0.00900764	cds-YP_009724389.1	ACT	T	AGT	S
HTP_5_28_2020	13669	T	G	41	32	6	6	0.12766	47	0.00900764	cds-YP_009724389.1	TTC	F	GTC	V
HTP_5_28_2020	14898	C	T	1481	1041	48	45	0.0313931	1529	1.04e-16	cds-YP_009724389.1	GGC	G	GGT	G
HTP_5_28_2020	14899	T	"+A	43	42	43	0	1	43	2.93e-10	NA	NA	NA	NA	NA
HTP_5_28_2020	14901	T	C	0	0	41	40	1	41	1.19e-24	cds-YP_009724389.1	TGT	C	TGC	C
HTP_5_28_2020	14908	G	A	0	0	42	41	1	42	5.96e-25	cds-YP_009724389.1	GCT	A	ACT	T
HTP_5_28_2020	14909	C	"-N	42	41	43	0	1	43	2.21e-10	NA	NA	NA	NA	NA
HTP_5_28_2020	14912	A	G	0	0	42	41	1	42	5.96e-25	cds-YP_009724389.1	AAC	N	AGC	S
HTP_5_28_2020	14915	A	"-NN	42	41	43	0	1	43	2.21e-10	NA	NA	NA	NA	NA
HTP_5_28_2020	14918	T	C	0	0	42	41	1	42	5.96e-25	cds-YP_009724389.1	GTC	V	GCC	A
HTP_5_28_2020	14924	T	"-N	43	42	42	0	0.976744	43	4.36e-10	NA	NA	NA	NA	NA
HTP_5_28_2020	14931	C	T	0	0	35	35	1	35	1.78e-20	cds-YP_009724389.1	AAC	N	AAT	N
HTP_5_28_2020	14933	T	A	0	0	14	14	1	14	4.99e-08	cds-YP_009724389.1	CTA	L	CAA	Q
HTP_5_28_2020	17059	C	"-N	791	423	52	0	0.0450607	1154	3.02e-11	NA	NA	NA	NA	NA
HTP_5_28_2020	18999	A	G	1723	333	1734	331	0.501591	3457	0	cds-YP_009724389.1	GCA	A	GCG	A
HTP_5_28_2020	19984	T	C	0	0	145	18	1	145	4.09e-100	cds-YP_009724389.1	TTT	F	CTT	L
HTP_5_28_2020	20268	A	G	0	0	330	46	1	330	7.22e-224	cds-YP_009724389.1	TTA	L	TTG	L
HTP_5_28_2020	20862	A	G	434	83	53	6	0.10883	487	2.14e-19	cds-YP_009724389.1	ATA	I	ATG	M
HTP_5_28_2020	21994	T	C	284	153	272	177	0.48833	557	4.63e-121	cds-YP_009724390.1	TAT	Y	TAC	Y
HTP_5_28_2020	22249	G	T	83	45	8	8	0.0860215	93	0.000710238	cds-YP_009724390.1	TTG	L	TTT	F
HTP_5_28_2020	22250	C	T	84	47	7	7	0.0769231	91	0.00186015	cds-YP_009724390.1	CCA	P	TCA	S
HTP_5_28_2020	22253	A	T	80	44	13	13	0.139785	93	8.72e-06	cds-YP_009724390.1	ATA	I	TTA	L
HTP_5_28_2020	22256	G	T	84	49	11	11	0.115789	95	6.53e-05	cds-YP_009724390.1	GGT	G	TGT	C
HTP_5_28_2020	22257	G	A	82	48	12	12	0.125	96	2.41e-05	cds-YP_009724390.1	GGT	G	GAT	D
HTP_5_28_2020	22259	A	T	85	50	10	10	0.103093	97	0.000141359	cds-YP_009724390.1	ATT	I	TTT	F
HTP_5_28_2020	22264	C	T	87	50	12	12	0.117647	102	2.43e-05	cds-YP_009724390.1	AAC	N	AAT	N
HTP_5_28_2020	22266	T	G	88	50	14	13	0.135922	103	4.91e-06	cds-YP_009724390.1	ATC	I	AGC	S
HTP_5_28_2020	22267	C	A	88	49	12	12	0.116505	103	2.62e-05	cds-YP_009724390.1	ATC	I	ATA	I
HTP_5_28_2020	22268	A	"+AAGTC	100	61	12	0	0.0902256	133	0.000489518	NA	NA	NA	NA	NA
HTP_5_28_2020	22479	T	C	7978	2605	395	119	0.0471698	8374	8.81e-154	cds-YP_009724390.1	TTC	F	TCC	S
HTP_5_28_2020	22643	T	A	58	19	191	161	0.760956	251	4.06e-95	cds-YP_009724390.1	TGT	C	AGT	S
HTP_5_28_2020	22644	G	C	58	18	195	166	0.761719	256	1.81e-96	cds-YP_009724390.1	TGT	C	TCT	S
HTP_5_28_2020	22645	T	A	59	18	195	167	0.764706	255	5.02e-96	cds-YP_009724390.1	TGT	C	TGA	*
HTP_5_28_2020	22655	T	"-N	141	97	9	0	0.0526316	171	0.00567289	NA	NA	NA	NA	NA
HTP_5_28_2020	22656	A	C	50	12	62	58	0.53913	115	1.33e-28	cds-YP_009724390.1	TAT	Y	TCT	S
HTP_5_28_2020	22657	T	C	90	48	9	8	0.0891089	101	0.000696528	cds-YP_009724390.1	TAT	Y	TAC	Y
HTP_5_28_2020	22658	T	C	64	22	18	17	0.214286	84	1.68e-07	cds-YP_009724390.1	TCT	S	CCT	P
HTP_5_28_2020	22659	C	T	71	29	6	6	0.0769231	78	0.00746083	cds-YP_009724390.1	TCT	S	TTT	F
HTP_5_28_2020	22794	C	T	41	18	10	2	0.181818	55	6.11e-05	cds-YP_009724390.1	GCT	A	GTT	V
HTP_5_28_2020	22796	C	A	41	19	15	1	0.25	60	3.73e-07	cds-YP_009724390.1	CCA	P	ACA	T
HTP_5_28_2020	22797	C	T	44	18	17	1	0.274194	62	1.18e-07	cds-YP_009724390.1	CCA	P	CTA	L
HTP_5_28_2020	22799	G	C	41	19	9	1	0.157895	57	0.000105979	cds-YP_009724390.1	GGG	G	CGG	R
HTP_5_28_2020	22799	G	A	41	19	7	0	0.122807	57	0.000736663	cds-YP_009724390.1	GGG	G	AGG	R
HTP_5_28_2020	22800	G	A	40	18	13	1	0.232143	56	2.13e-06	cds-YP_009724390.1	GGG	G	GAG	E
HTP_5_28_2020	22805	A	T	41	19	20	1	0.327869	61	5.56e-09	cds-YP_009724390.1	ACT	T	TCT	S
HTP_5_28_2020	22808	G	T	40	19	20	1	0.333333	60	4.35e-09	cds-YP_009724390.1	GGA	G	TGA	*
HTP_5_28_2020	22809	G	T	42	21	19	1	0.311475	61	1.63e-08	cds-YP_009724390.1	GGA	G	GTA	V
HTP_5_28_2020	22810	A	C	42	22	20	1	0.322581	62	8.21e-09	cds-YP_009724390.1	GGA	G	GGC	G
HTP_5_28_2020	22811	A	C	40	20	20	1	0.333333	60	5.91e-09	cds-YP_009724390.1	AAG	K	CAG	Q
HTP_5_28_2020	22814	A	T	40	22	20	1	0.333333	60	8.08e-09	cds-YP_009724390.1	ATT	I	TTT	F
HTP_5_28_2020	23244	C	"+AA	3531	501	174	0	0.0363029	4793	3.36e-27	NA	NA	NA	NA	NA
HTP_5_28_2020	23245	T	A	3386	329	170	161	0.0478065	3556	2.01e-58	cds-YP_009724390.1	CCT	P	CCA	P
HTP_5_28_2020	23248	C	G	3408	338	180	170	0.0501532	3589	2.4e-62	cds-YP_009724390.1	TTC	F	TTG	L
HTP_5_28_2020	23249	C	T	3399	340	177	169	0.0493999	3583	6.87e-62	cds-YP_009724390.1	CAA	Q	TAA	*
HTP_5_28_2020	23250	A	T	3460	341	178	171	0.048834	3645	8.64e-62	cds-YP_009724390.1	CAA	Q	CTA	L
HTP_5_28_2020	23251	A	G	3458	343	183	173	0.0502333	3643	1.39e-62	cds-YP_009724390.1	CAA	Q	CAG	Q
HTP_5_28_2020	23252	C	G	3469	344	179	172	0.0489606	3656	3.78e-61	cds-YP_009724390.1	CAA	Q	GAA	E
HTP_5_28_2020	23254	A	"-NN	3666	503	180	0	0.0351837	5116	4.55e-28	NA	NA	NA	NA	NA
HTP_5_28_2020	23257	T	A	3544	351	183	176	0.0490222	3733	8.06e-63	cds-YP_009724390.1	TTT	F	TTA	L
HTP_5_28_2020	23264	G	A	3641	369	187	175	0.0488378	3829	5.45e-65	cds-YP_009724390.1	GAC	D	AAC	N
HTP_5_28_2020	23267	A	T	3615	369	143	138	0.038042	3759	4.82e-49	cds-YP_009724390.1	ATT	I	TTT	F
HTP_5_28_2020	23403	A	G	0	0	3187	1687	1	3187	0	cds-YP_009724390.1	GAT	D	GGT	G
HTP_5_28_2020	23474	A	G	2326	1470	124	96	0.0504475	2458	3.45e-47	cds-YP_009724390.1	ACA	T	GCA	A
HTP_5_28_2020	27511	T	C	2845	1532	103	78	0.0348798	2953	8.01e-37	cds-YP_009724395.1	TAC	Y	CAC	H
HTP_5_28_2020	28854	C	T	3	1	3191	956	0.997811	3198	0	cds-YP_009724397.2	TCA	S	TTA	L
HTP_5_28_2020	29010	T	A	2984	1655	95	67	0.0300538	3161	1.34e-36	cds-YP_009724397.2	GTC	V	GAC	D
HTP_5_28_2020	29014	T	C	2834	1579	138	106	0.0450833	3061	7.57e-53	cds-YP_009724397.2	ACT	T	ACC	T
HTP_5_28_2020	29017	G	C	2873	1620	105	87	0.0347337	3023	1.16e-39	cds-YP_009724397.2	AAG	K	AAC	N
HTP_5_28_2020	29029	T	C	2532	1442	119	69	0.0448549	2653	2.25e-44	cds-YP_009724397.2	GCT	A	GCC	A
HTP_5_28_2020	29226	C	T	569	344	52	43	0.0815047	638	2.47e-20	cds-YP_009724397.2	TCG	S	TTG	L
HTP_5_28_2020	29227	G	T	620	395	25	17	0.0387597	645	6.31e-10	cds-YP_009724397.2	TCG	S	TCT	S
HTP_5_28_2020	29228	C	T	588	360	21	21	0.0332805	631	6.3e-09	cds-YP_009724397.2	CGC	R	TGC	C
HTP_5_28_2020	29228	C	G	588	360	22	13	0.0348653	631	2.59e-09	cds-YP_009724397.2	CGC	R	GGC	G
HTP_5_28_2020	29229	G	T	618	384	33	30	0.050152	658	3.15e-13	cds-YP_009724397.2	CGC	R	CTC	L
HTP_5_28_2020	29230	C	T	602	370	56	53	0.0851064	658	5.16e-22	cds-YP_009724397.2	CGC	R	CGT	R
HTP_5_28_2020	29231	A	G	572	349	78	62	0.116418	670	3.2e-31	cds-YP_009724397.2	ATT	I	GTT	V
HTP_5_31_2021	17432	T	G	14	13	10	10	0.416667	24	0.000299853	cds-YP_009724389.1	ATT	I	AGT	S
HTP_5_31_2021	17433	T	G	14	13	9	9	0.391304	23	0.000599707	cds-YP_009724389.1	ATT	I	ATG	M
HTP_5_31_2021	17435	G	T	2	2	10	10	0.434783	23	3.6e-07	cds-YP_009724389.1	GGC	G	GTC	V
HTP_5_31_2021	17435	G	A	2	2	11	11	0.478261	23	1.3e-07	cds-YP_009724389.1	GGC	G	GAC	D
HTP_5_31_2021	17436	C	G	13	13	11	11	0.458333	24	0.000143315	cds-YP_009724389.1	GGC	G	GGG	G
HTP_5_31_2021	17437	G	C	13	13	11	11	0.458333	24	0.000143315	cds-YP_009724389.1	GAC	D	CAC	H
HTP_5_31_2021	17438	A	C	13	13	11	11	0.458333	24	0.000143315	cds-YP_009724389.1	GAC	D	GCC	A
HTP_5_31_2021	17439	C	G	13	13	11	11	0.458333	24	0.000143315	cds-YP_009724389.1	GAC	D	GAG	E
HTP_5_31_2021	17440	C	G	2	2	11	11	0.458333	24	1.3e-07	cds-YP_009724389.1	CCT	P	GCT	A
HTP_5_31_2021	17440	C	A	2	2	11	11	0.458333	24	1.3e-07	cds-YP_009724389.1	CCT	P	ACT	T
HTP_5_31_2021	17441	C	G	2	2	11	11	0.458333	24	1.3e-07	cds-YP_009724389.1	CCT	P	CGT	R
HTP_5_31_2021	17441	C	A	2	2	11	11	0.458333	24	1.3e-07	cds-YP_009724389.1	CCT	P	CAT	H
HTP_5_31_2021	17443	G	C	13	13	11	11	0.458333	24	0.000143315	cds-YP_009724389.1	GCT	A	CCT	P
HTP_5_31_2021	17444	C	T	2	2	11	11	0.458333	24	1.3e-07	cds-YP_009724389.1	GCT	A	GTT	V
HTP_5_31_2021	17444	C	G	2	2	11	11	0.458333	24	1.3e-07	cds-YP_009724389.1	GCT	A	GGT	G
HTP_5_31_2021	17445	T	C	2	2	11	11	0.458333	24	1.3e-07	cds-YP_009724389.1	GCT	A	GCC	A
HTP_5_31_2021	17445	T	A	2	2	11	11	0.458333	24	1.3e-07	cds-YP_009724389.1	GCT	A	GCA	A
HTP_5_31_2021	17448	A	C	14	14	9	9	0.391304	23	0.000741743	cds-YP_009724389.1	CAA	Q	CAC	H
HTP_5_31_2021	17449	T	A	13	13	8	8	0.363636	22	0.00114815	cds-YP_009724389.1	TTA	L	ATA	I
HTP_5_31_2021	17449	T	"+G	13	13	11	0	0.458333	24	0.000143315	NA	NA	NA	NA	NA
HTP_5_31_2021	17452	C	G	14	14	7	7	0.333333	21	0.0030344	cds-YP_009724389.1	CCT	P	GCT	A
HTP_5_31_2021	17452	C	"+ACATA	14	14	11	0	0.458333	24	0.000197272	NA	NA	NA	NA	NA
HTP_5_31_2021	17453	C	T	3	3	8	8	0.333333	24	9.09e-06	cds-YP_009724389.1	CCT	P	CTT	L
HTP_5_31_2021	17453	C	G	3	3	13	13	0.541667	24	6.89e-08	cds-YP_009724389.1	CCT	P	CGT	R
HTP_6_1_2020	28653	A	"-NN	1279	605	1864	0	0.956388	1949	0	NA	NA	NA	NA	NA
HTP_6_1_2020	28655	G	C	1	1	46	31	0.69697	66	3.85e-91	cds-YP_009724397.2	GAC	D	CAC	H
HTP_6_1_2020	28655	G	A	1	1	19	2	0.287879	66	7.36e-45	cds-YP_009724397.2	GAC	D	AAC	N
HTP_6_1_2020	28975	G	T	0	0	2943	1531	1	2943	0	cds-YP_009724397.2	ATG	M	ATT	I
HTP_6_1_2020	29008	T	G	2431	1406	131	94	0.0507359	2582	8.1e-52	cds-YP_009724397.2	ACT	T	ACG	T
HTP_6_1_2020	29009	G	"+AACCT	2578	1520	144	0	0.0397461	3623	5.74e-25	NA	NA	NA	NA	NA
HTP_6_1_2020	29012	A	T	2422	1436	129	96	0.050175	2571	2.09e-50	cds-YP_009724397.2	ACT	T	TCT	S
HTP_6_1_2020	29014	T	C	2397	1438	121	91	0.0476753	2538	4.9e-47	cds-YP_009724397.2	ACT	T	ACC	T
HTP_6_1_2020	29017	G	C	2359	1433	99	75	0.0399838	2476	1.72e-38	cds-YP_009724397.2	AAG	K	AAC	N
HTP_6_1_2020	29029	T	C	2113	1366	109	65	0.0490108	2224	1.54e-41	cds-YP_009724397.2	GCT	A	GCC	A
HTP_6_13_2021	17064	G	A	1	1	5	1	0.714286	7	0.002997	cds-YP_009724389.1	AAG	K	AAA	K
HTP_6_13_2021	17065	T	C	0	0	5	1	0.625	8	0.0004995	cds-YP_009724389.1	TAT	Y	CAT	H
HTP_6_13_2021	17336	C	T	0	0	2410	1036	1	2410	0	cds-YP_009724389.1	ACA	T	ATA	I
HTP_6_13_2021	17435	G	A	4	1	5	5	0.454545	11	0.00812693	cds-YP_009724389.1	GGC	G	GAC	D
HTP_6_13_2021	17440	C	G	4	1	5	5	0.454545	11	0.00812693	cds-YP_009724389.1	CCT	P	GCT	A
HTP_6_13_2021	17441	C	G	4	1	5	5	0.454545	11	0.00812693	cds-YP_009724389.1	CCT	P	CGT	R
HTP_6_13_2021	17444	C	G	4	1	5	5	0.454545	11	0.00812693	cds-YP_009724389.1	GCT	A	GGT	G
HTP_6_13_2021	17445	T	C	4	1	5	5	0.454545	11	0.00812693	cds-YP_009724389.1	GCT	A	GCC	A
HTP_6_13_2021	17453	C	G	4	1	6	6	0.545455	11	0.00386997	cds-YP_009724389.1	CCT	P	CGT	R
HTP_6_15_2020	17960	T	C	4	0	5	0	0.5	10	0.00812693	cds-YP_009724389.1	ATA	I	ACA	T
HTP_6_15_2020	17966	C	T	4	0	4	0	0.363636	11	0.00468227	cds-YP_009724389.1	TCT	S	TTT	F
HTP_6_15_2020	18349	A	T	4	1	5	2	0.333333	15	0.00296443	cds-YP_009724389.1	AAT	N	TAT	Y
HTP_6_15_2020	18349	A	C	4	1	5	5	0.333333	15	0.00296443	cds-YP_009724389.1	AAT	N	CAT	H
HTP_6_17_2021	15477	A	T	1	0	4	1	0.444444	9	0.004995	cds-YP_009724389.1	GGA	G	GGT	G
HTP_6_17_2021	15477	A	C	1	0	4	0	0.444444	9	0.004995	cds-YP_009724389.1	GGA	G	GGC	G
HTP_6_17_2021	15528	T	C	5	0	3663	741	0.997277	3673	0	cds-YP_009724389.1	ATT	I	ATC	I
HTP_6_17_2021	28881	G	T	4	0	3442	1163	0.998839	3446	0	cds-YP_009724397.2	AGG	R	ATG	M
HTP_6_17_2021	29010	T	A	2671	1666	105	74	0.037037	2835	1.06e-40	cds-YP_009724397.2	GTC	V	GAC	D
HTP_6_17_2021	29014	T	C	2561	1606	121	107	0.0441445	2741	7.45e-42	cds-YP_009724397.2	ACT	T	ACC	T
HTP_6_17_2021	29017	G	C	2542	1619	110	100	0.0409074	2689	2.39e-37	cds-YP_009724397.2	AAG	K	AAC	N
HTP_6_17_2021	29029	T	C	2203	1466	118	70	0.0508183	2322	1.53e-44	cds-YP_009724397.2	GCT	A	GCC	A
HTP_6_18_2020	241	C	T	0	0	1266	448	0.999211	1267	0	NA	NA	NA	NA	NA
HTP_6_18_2020	695	G	"-N	207	129	237	0	1	237	1.84e-54	NA	NA	NA	NA	NA
HTP_6_18_2020	1780	C	"-NNN	3228	1259	4046	0	0.95402	4241	0	NA	NA	NA	NA	NA
HTP_6_18_2020	1781	T	G	34	20	110	49	0.763889	144	2.38e-182	cds-YP_009724389.1	TGT	C	GGT	G
HTP_6_18_2020	1782	G	C	92	41	41	22	0.303704	135	1.53e-60	cds-YP_009724389.1	TGT	C	TCT	S
HTP_6_18_2020	1783	T	C	63	23	54	26	0.461538	117	7.21e-86	cds-YP_009724389.1	TGT	C	TGC	C
HTP_6_18_2020	1893	T	G	2618	1635	154	109	0.0551774	2791	2.16e-59	cds-YP_009724389.1	GTT	V	GGT	G
HTP_6_18_2020	1900	A	T	2525	1582	89	68	0.0320836	2774	5.76e-35	cds-YP_009724389.1	CGA	R	CGT	R
HTP_6_18_2020	1900	A	C	2525	1582	87	64	0.0313627	2774	8.28e-30	cds-YP_009724389.1	CGA	R	CGC	R
HTP_6_18_2020	1905	T	G	2500	1599	82	64	0.0316358	2592	3.99e-31	cds-YP_009724389.1	ATT	I	AGT	S
HTP_6_18_2020	3037	C	T	0	0	1574	561	1	1574	0	cds-YP_009724389.1	TTC	F	TTT	F
HTP_6_18_2020	3130	C	T	556	289	1045	546	0.65231	1602	0	cds-YP_009724389.1	TAC	Y	TAT	Y
HTP_6_18_2020	4041	T	A	9	6	13	0	0.565217	23	1.89e-06	cds-YP_009724389.1	ATT	I	AAT	N
HTP_6_18_2020	4042	T	G	10	7	13	0	0.565217	23	3.22e-06	cds-YP_009724389.1	ATT	I	ATG	M
HTP_6_18_2020	4044	A	G	11	8	16	0	0.592593	27	1.63e-07	cds-YP_009724389.1	AAT	N	AGT	S
HTP_6_18_2020	4048	C	"+AG	26	7	19	0	0.612903	31	8.5e-06	NA	NA	NA	NA	NA
HTP_6_18_2020	4054	T	G	10	7	16	0	0.615385	26	1.28e-07	cds-YP_009724389.1	CTT	L	CTG	L
HTP_6_18_2020	4055	C	G	9	7	15	0	0.6	25	1.1e-07	cds-YP_009724389.1	CAT	H	GAT	D
HTP_6_18_2020	4058	C	G	10	8	16	0	0.615385	26	1.79e-07	cds-YP_009724389.1	CCA	P	GCA	A
HTP_6_18_2020	4059	C	A	11	9	15	0	0.576923	26	4.75e-07	cds-YP_009724389.1	CCA	P	CAA	Q
HTP_6_18_2020	4063	T	"-NN	27	9	19	0	0.612903	31	1.09e-05	NA	NA	NA	NA	NA
HTP_6_18_2020	4382	T	+C	2837	1870	160	0	0.0441623	3623	2.38e-26	NA	NA	NA	NA	NA
HTP_6_18_2020	4383	G	T	2664	1745	133	104	0.0472973	2812	3.85e-49	cds-YP_009724389.1	TGG	W	TTG	L
HTP_6_18_2020	4385	A	C	2636	1734	147	117	0.052726	2788	5.22e-54	cds-YP_009724389.1	AAT	N	CAT	H
HTP_6_18_2020	4388	T	G	2611	1740	149	118	0.0539855	2760	1.58e-54	cds-YP_009724389.1	TTG	L	GTG	V
HTP_6_18_2020	4392	G	A	2540	1726	150	122	0.0557207	2692	1.72e-54	cds-YP_009724389.1	CGA	R	CAA	Q
HTP_6_18_2020	4395	A	C	2499	1717	150	124	0.0566038	2650	3.29e-54	cds-YP_009724389.1	GAA	E	GCA	A
HTP_6_18_2020	4397	A	T	2494	1737	151	125	0.0570888	2645	3.17e-54	cds-YP_009724389.1	ATG	M	TTG	L
HTP_6_18_2020	4399	G	T	2468	1737	150	124	0.0572082	2622	8.3e-54	cds-YP_009724389.1	ATG	M	ATT	I
HTP_6_18_2020	4402	T	C	2422	1726	166	143	0.0636747	2607	4.42e-54	cds-YP_009724389.1	CTT	L	CTC	L
HTP_6_18_2020	4406	C	A	11	6	14	14	0.56	25	4.75e-06	cds-YP_009724389.1	CAT	H	AAT	N
HTP_6_18_2020	4409	G	T	10	5	14	14	0.583333	24	2.9e-06	cds-YP_009724389.1	GCA	A	TCA	S
HTP_6_18_2020	4410	C	"-N	23	18	14	0	0.538462	26	0.000210017	NA	NA	NA	NA	NA
HTP_6_18_2020	4412	G	C	10	5	14	14	0.583333	24	2.9e-06	cds-YP_009724389.1	GAA	E	CAA	Q
HTP_6_18_2020	4421	C	T	10	6	7	7	0.368421	19	0.000720875	cds-YP_009724389.1	CGC	R	TGC	C
HTP_6_18_2020	4422	G	T	10	6	6	6	0.24	25	0.00178099	cds-YP_009724389.1	CGC	R	CTC	L
HTP_6_18_2020	4422	G	C	10	6	8	8	0.32	25	0.000301762	cds-YP_009724389.1	CGC	R	CCC	P
HTP_6_18_2020	4628	C	G	2	0	10	10	0.625	16	5.03e-06	cds-YP_009724389.1	CAT	H	GAT	D
HTP_6_18_2020	4628	C	A	2	0	4	4	0.25	16	0.00205058	cds-YP_009724389.1	CAT	H	AAT	N
HTP_6_18_2020	4633	C	T	6	4	16	14	0.695652	23	7.53e-08	cds-YP_009724389.1	GGC	G	GGT	G
HTP_6_18_2020	4635	T	"+CAATA	21	16	11	0	0.44	25	0.000866505	NA	NA	NA	NA	NA
HTP_6_18_2020	4636	A	C	13	9	7	7	0.333333	21	0.00202293	cds-YP_009724389.1	TTA	L	TTC	F
HTP_6_18_2020	4638	A	"+TGTTCTTCAGGTGT	21	16	10	0	0.384615	26	0.0012456	NA	NA	NA	NA	NA
HTP_6_18_2020	4642	G	A	10	6	12	12	0.521739	23	1.24e-05	cds-YP_009724389.1	TTG	L	TTA	L
HTP_6_18_2020	4660	T	C	2585	635	135	24	0.0488069	2766	1.11e-39	cds-YP_009724389.1	TAT	Y	TAC	Y
HTP_6_18_2020	4661	A	T	2699	655	90	15	0.0321543	2799	1.51e-25	cds-YP_009724389.1	ATG	M	TTG	L
HTP_6_18_2020	4663	G	A	2675	651	107	15	0.0376628	2841	1.55e-34	cds-YP_009724389.1	ATG	M	ATA	I
HTP_6_18_2020	4665	G	A	2795	654	104	16	0.035788	2906	1.6e-33	cds-YP_009724389.1	AGA	R	AAA	K
HTP_6_18_2020	4667	T	A	2709	646	133	16	0.0454701	2925	9.73e-44	cds-YP_009724389.1	TCT	S	ACT	T
HTP_6_18_2020	4668	C	G	2763	652	116	18	0.0399312	2905	4.39e-38	cds-YP_009724389.1	TCT	S	TGT	C
HTP_6_18_2020	4670	C	G	2750	656	186	24	0.062249	2988	4.06e-61	cds-YP_009724389.1	CTC	L	GTC	V
HTP_6_18_2020	4672	C	A	2813	649	184	26	0.0613742	2998	6.41e-60	cds-YP_009724389.1	CTC	L	CTA	L
HTP_6_18_2020	5006	A	"+ACT	43	33	25	0	0.480769	52	8.01e-08	NA	NA	NA	NA	NA
HTP_6_18_2020	5007	C	T	9	3	22	18	0.511628	43	3.97e-13	cds-YP_009724389.1	ACG	T	ATG	M
HTP_6_18_2020	5007	C	A	9	3	12	11	0.27907	43	1.91e-08	cds-YP_009724389.1	ACG	T	AAG	K
HTP_6_18_2020	5007	C	"+CTT	9	3	4	0	0.0769231	52	0.00112532	NA	NA	NA	NA	NA
HTP_6_18_2020	5008	G	C	32	21	11	11	0.255814	43	8.33e-05	cds-YP_009724389.1	ACG	T	ACC	T
HTP_6_18_2020	5009	C	T	34	23	10	10	0.227273	44	0.000245549	cds-YP_009724389.1	CAA	Q	TAA	*
HTP_6_18_2020	5010	A	T	6	1	10	10	0.25	40	3.23e-08	cds-YP_009724389.1	CAA	Q	CTA	L
HTP_6_18_2020	5010	A	G	6	1	24	19	0.6	40	2.58e-15	cds-YP_009724389.1	CAA	Q	CGA	R
HTP_6_18_2020	5012	G	C	35	23	11	11	0.23913	46	0.000119066	cds-YP_009724389.1	GTT	V	CTT	L
HTP_6_18_2020	5013	T	G	30	20	11	11	0.255814	43	5.18e-05	cds-YP_009724389.1	GTT	V	GGT	G
HTP_6_18_2020	5014	T	G	19	12	25	20	0.555556	45	1.87e-11	cds-YP_009724389.1	GTT	V	GTG	V
HTP_6_18_2020	5016	T	A	21	14	25	20	0.543478	46	5.11e-11	cds-YP_009724389.1	GTG	V	GAG	E
HTP_6_18_2020	5019	A	T	16	11	16	12	0.484848	33	1.14e-07	cds-YP_009724389.1	GAC	D	GTC	V
HTP_6_18_2020	5020	C	T	8	2	5	1	0.217391	23	0.00118507	cds-YP_009724389.1	GAC	D	GAT	D
HTP_6_18_2020	5020	C	G	8	2	5	5	0.217391	23	0.00118507	cds-YP_009724389.1	GAC	D	GAG	E
HTP_6_18_2020	5020	C	A	8	2	5	5	0.217391	23	0.00118507	cds-YP_009724389.1	GAC	D	GAA	E
HTP_6_18_2020	9677	T	G	3411	1081	125	35	0.0353507	3536	2.37e-47	cds-YP_009724389.1	TTC	F	GTC	V
HTP_6_18_2020	9858	T	"+GCTC	1244	340	45	0	0.0303644	1482	2.5e-06	NA	NA	NA	NA	NA
HTP_6_18_2020	9861	T	G	1176	280	42	38	0.0337349	1245	4.46e-14	cds-YP_009724389.1	TTA	L	TGA	*
HTP_6_18_2020	9862	A	G	1189	279	57	51	0.0456731	1248	5.76e-19	cds-YP_009724389.1	TTA	L	TTG	L
HTP_6_18_2020	9863	C	A	1175	273	52	47	0.0420372	1237	2.22e-17	cds-YP_009724389.1	CCT	P	ACT	T
HTP_6_18_2020	9864	C	T	1149	256	46	41	0.0376124	1223	4.73e-17	cds-YP_009724389.1	CCT	P	CTT	L
HTP_6_18_2020	9866	C	G	1177	267	57	52	0.0460048	1239	3.59e-19	cds-YP_009724389.1	CTT	L	GTT	V
HTP_6_18_2020	10310	G	T	3364	1440	3536	1485	0.51239	6901	0	cds-YP_009724389.1	GTA	V	TTA	L
HTP_6_18_2020	10733	C	G	573	115	18	0	0.0303541	593	9.5e-07	cds-YP_009724389.1	CTT	L	GTT	V
HTP_6_18_2020	11658	G	T	180	35	77	20	0.299611	257	1.73e-30	cds-YP_009724389.1	TGT	C	TTT	F
HTP_6_18_2020	11863	G	T	213	111	9	4	0.04	225	0.00027535	cds-YP_009724389.1	AAG	K	AAT	N
HTP_6_18_2020	12236	T	A	897	69	92	89	0.0930233	989	1.51e-34	cds-YP_009724389.1	TTT	F	ATT	I
HTP_6_18_2020	12239	G	C	895	75	93	90	0.0941296	988	4.51e-35	cds-YP_009724389.1	GAC	D	CAC	H
HTP_6_18_2020	12240	A	"-NNNN	991	164	93	0	0.0682819	1362	2e-21	NA	NA	NA	NA	NA
HTP_6_18_2020	12248	G	T	929	80	92	89	0.0900196	1022	8.8e-35	cds-YP_009724389.1	GCA	A	TCA	S
HTP_6_18_2020	12249	C	T	945	82	92	89	0.0887175	1037	1.11e-34	cds-YP_009724389.1	GCA	A	GTA	V
HTP_6_18_2020	12252	C	"+CA	1046	168	94	0	0.0650069	1446	3.02e-21	NA	NA	NA	NA	NA
HTP_6_18_2020	12256	G	T	966	79	93	90	0.087406	1064	2.54e-35	cds-YP_009724389.1	ATG	M	ATT	I
HTP_6_18_2020	12260	C	A	960	75	47	45	0.0465808	1009	1.24e-17	cds-YP_009724389.1	CGT	R	AGT	S
HTP_6_18_2020	13225	C	"+T	6103	2161	4255	0	0.481063	8845	0	NA	NA	NA	NA	NA
HTP_6_18_2020	13525	G	T	1944	602	1764	551	0.475728	3708	0	cds-YP_009724389.1	GAT	D	TAT	Y
HTP_6_18_2020	13601	G	T	1752	890	1874	996	0.51668	3627	0	cds-YP_009724389.1	TGT	C	TTT	F
HTP_6_18_2020	16148	A	G	2891	1392	115	23	0.0382568	3006	8.44e-38	cds-YP_009724389.1	TAT	Y	TGT	C
HTP_6_18_2020	16150	T	C	2911	1415	111	22	0.0367306	3022	3.86e-36	cds-YP_009724389.1	TCT	S	CCT	P
HTP_6_18_2020	16285	G	A	597	274	227	96	0.275485	824	7.11e-90	cds-YP_009724389.1	GGT	G	AGT	S
HTP_6_18_2020	16376	C	T	605	333	214	111	0.261294	819	2.09e-92	cds-YP_009724389.1	CCG	P	CTG	L
HTP_6_18_2020	16385	G	C	693	372	118	73	0.145499	811	6.03e-49	cds-YP_009724389.1	TGC	C	TCC	S
HTP_6_18_2020	16386	C	T	470	254	342	196	0.421182	812	3.67e-156	cds-YP_009724389.1	TGC	C	TGT	C
HTP_6_18_2020	17176	G	A	5729	666	255	33	0.0426136	5984	2.25e-96	cds-YP_009724389.1	GTT	V	ATT	I
HTP_6_18_2020	18592	T	A	7	2	5	4	0.3125	16	0.00981048	cds-YP_009724389.1	TTA	L	ATA	I
HTP_6_18_2020	18596	G	T	26	4	5	2	0.125	40	0.00804842	cds-YP_009724389.1	TGG	W	TTG	L
HTP_6_18_2020	18596	G	C	26	4	5	3	0.125	40	0.00804842	cds-YP_009724389.1	TGG	W	TCG	S
HTP_6_18_2020	18782	G	T	5043	1144	6889	1523	0.577355	11932	0	cds-YP_009724389.1	GGT	G	GTT	V
HTP_6_18_2020	18862	A	G	10047	4811	370	186	0.0355189	10417	9.46e-151	cds-YP_009724389.1	ATC	I	GTC	V
HTP_6_18_2020	18967	A	T	31	16	27	26	0.457627	59	4.94e-11	cds-YP_009724389.1	AGA	R	TGA	*
HTP_6_18_2020	18971	A	C	30	15	29	27	0.483333	60	1.06e-11	cds-YP_009724389.1	AAG	K	ACG	T
HTP_6_18_2020	18972	G	C	28	14	28	27	0.474576	59	1.27e-11	cds-YP_009724389.1	AAG	K	AAC	N
HTP_6_18_2020	18973	G	T	30	15	27	26	0.457627	59	5.72e-11	cds-YP_009724389.1	GTT	V	TTT	F
HTP_6_18_2020	18977	A	T	28	18	24	23	0.45283	53	6.62e-10	cds-YP_009724389.1	CAA	Q	CTA	L
HTP_6_18_2020	18980	A	G	35	28	7	6	0.132075	53	0.0021001	cds-YP_009724389.1	CAC	H	CGC	R
HTP_6_18_2020	18980	A	C	35	28	9	6	0.169811	53	0.000409542	cds-YP_009724389.1	CAC	H	CCC	P
HTP_6_18_2020	18980	A	"+AGCCG	35	28	8	0	0.142857	56	0.00092147	NA	NA	NA	NA	NA
HTP_6_18_2020	18981	C	A	27	22	16	14	0.326531	49	6.96e-07	cds-YP_009724389.1	CAC	H	CAA	Q
HTP_6_18_2020	18982	A	T	26	19	5	3	0.104167	48	0.00663155	cds-YP_009724389.1	ATG	M	TTG	L
HTP_6_18_2020	18982	A	G	26	19	16	15	0.333333	48	5.28e-07	cds-YP_009724389.1	ATG	M	GTG	V
HTP_6_18_2020	18983	T	C	25	20	15	15	0.348837	43	2.24e-06	cds-YP_009724389.1	ATG	M	ACG	T
HTP_6_18_2020	18984	G	T	10	6	11	11	0.297297	37	1.03e-06	cds-YP_009724389.1	ATG	M	ATT	I
HTP_6_18_2020	18984	G	C	10	6	13	13	0.351351	37	1.38e-07	cds-YP_009724389.1	ATG	M	ATC	I
HTP_6_18_2020	18985	G	A	26	22	9	7	0.25	36	0.000948084	cds-YP_009724389.1	GTT	V	ATT	I
HTP_6_18_2020	18986	T	C	12	10	9	7	0.3	30	7.99e-05	cds-YP_009724389.1	GTT	V	GCT	A
HTP_6_18_2020	18986	T	A	12	10	8	5	0.266667	30	0.000197829	cds-YP_009724389.1	GTT	V	GAT	D
HTP_6_18_2020	18988	G	C	11	8	7	5	0.368421	19	0.00309107	cds-YP_009724389.1	GTT	V	CTT	L
HTP_6_18_2020	18989	T	A	9	9	5	2	0.277778	18	0.0084353	cds-YP_009724389.1	GTT	V	GAT	D
HTP_6_18_2020	19690	G	"+T	126	13	171	0	0.944751	181	6.85e-46	NA	NA	NA	NA	NA
HTP_6_18_2020	20612	T	C	723	81	36	3	0.0474308	759	3.14e-14	cds-YP_009724389.1	CTT	L	CCT	P
HTP_6_18_2020	20874	T	"-N	1237	235	732	0	0.485733	1507	2.53e-186	NA	NA	NA	NA	NA
HTP_6_18_2020	20877	T	C	627	117	621	122	0.4968	1250	4.11e-267	cds-YP_009724389.1	GGT	G	GGC	G
HTP_6_18_2020	21989	G	"+T	696	438	481	0	0.503138	956	8.16e-133	NA	NA	NA	NA	NA
HTP_6_18_2020	21993	A	T	508	246	378	231	0.426637	886	2.49e-161	cds-YP_009724390.1	TAT	Y	TTT	F
HTP_6_18_2020	22201	G	T	0	0	242	117	1	242	7.41e-176	cds-YP_009724390.1	GTG	V	GTT	V
HTP_6_18_2020	22253	A	T	234	136	10	10	0.0408163	245	0.00015572	cds-YP_009724390.1	ATA	I	TTA	L
HTP_6_18_2020	22256	G	T	234	137	12	11	0.0481928	249	2.55e-05	cds-YP_009724390.1	GGT	G	TGT	C
HTP_6_18_2020	22257	G	A	235	138	11	11	0.0436508	252	6.37e-05	cds-YP_009724390.1	GGT	G	GAT	D
HTP_6_18_2020	22259	A	T	237	139	11	10	0.0434783	253	5.57e-05	cds-YP_009724390.1	ATT	I	TTT	F
HTP_6_18_2020	22264	C	T	240	146	9	7	0.0351562	256	0.000335041	cds-YP_009724390.1	AAC	N	AAT	N
HTP_6_18_2020	22266	T	G	244	144	11	9	0.0428016	257	6.81e-05	cds-YP_009724390.1	ATC	I	AGC	S
HTP_6_18_2020	22267	C	A	243	142	11	10	0.0426357	258	6.64e-05	cds-YP_009724390.1	ATC	I	ATA	I
HTP_6_18_2020	22450	C	G	7836	1661	6254	1329	0.443829	14091	0	cds-YP_009724390.1	CTC	L	CTG	L
HTP_6_18_2020	22643	T	A	182	45	350	294	0.65666	533	2.63e-160	cds-YP_009724390.1	TGT	C	AGT	S
HTP_6_18_2020	22644	G	C	180	44	363	307	0.667279	544	2.74e-165	cds-YP_009724390.1	TGT	C	TCT	S
HTP_6_18_2020	22645	T	A	182	45	348	290	0.656604	530	1.25e-159	cds-YP_009724390.1	TGT	C	TGA	*
HTP_6_18_2020	22656	A	C	161	29	103	89	0.377289	273	8.78e-44	cds-YP_009724390.1	TAT	Y	TCT	S
HTP_6_18_2020	22657	T	C	219	80	10	7	0.04329	231	0.000310373	cds-YP_009724390.1	TAT	Y	TAC	Y
HTP_6_18_2020	22658	T	C	178	40	23	20	0.111111	207	4.05e-09	cds-YP_009724390.1	TCT	S	CCT	P
HTP_6_18_2020	22659	C	T	181	51	6	5	0.0315789	190	0.00683545	cds-YP_009724390.1	TCT	S	TTT	F
HTP_6_18_2020	22792	C	A	102	65	7	0	0.0625	112	0.00267806	cds-YP_009724390.1	ATC	I	ATA	I
HTP_6_18_2020	22793	G	A	100	64	10	1	0.0892857	112	0.000182178	cds-YP_009724390.1	GCT	A	ACT	T
HTP_6_18_2020	22794	C	T	102	66	10	0	0.0854701	117	0.000166699	cds-YP_009724390.1	GCT	A	GTT	V
HTP_6_18_2020	22796	C	T	101	63	5	1	0.0378788	132	0.00879675	cds-YP_009724390.1	CCA	P	TCA	S
HTP_6_18_2020	22796	C	A	101	63	25	0	0.189394	132	2.01e-10	cds-YP_009724390.1	CCA	P	ACA	T
HTP_6_18_2020	22797	C	T	103	65	28	1	0.207407	135	1.84e-11	cds-YP_009724390.1	CCA	P	CTA	L
HTP_6_18_2020	22798	A	"+AT	131	65	15	0	0.0898204	167	7.09e-05	NA	NA	NA	NA	NA
HTP_6_18_2020	22799	G	C	104	66	25	0	0.186567	134	2.26e-10	cds-YP_009724390.1	GGG	G	CGG	R
HTP_6_18_2020	22800	G	A	100	67	27	1	0.207692	130	3.04e-11	cds-YP_009724390.1	GGG	G	GAG	E
HTP_6_18_2020	22805	A	T	105	70	28	0	0.207407	135	2.96e-11	cds-YP_009724390.1	ACT	T	TCT	S
HTP_6_18_2020	22808	G	T	101	66	27	1	0.210938	128	4.24e-11	cds-YP_009724390.1	GGA	G	TGA	*
HTP_6_18_2020	22809	G	T	107	70	28	1	0.205882	136	4.28e-11	cds-YP_009724390.1	GGA	G	GTA	V
HTP_6_18_2020	22810	A	C	109	72	27	1	0.19708	137	1.11e-10	cds-YP_009724390.1	GGA	G	GGC	G
HTP_6_18_2020	22811	A	C	107	70	28	1	0.207407	135	3.52e-11	cds-YP_009724390.1	AAG	K	CAG	Q
HTP_6_18_2020	22814	A	T	109	73	27	1	0.198529	136	1.11e-10	cds-YP_009724390.1	ATT	I	TTT	F
HTP_6_18_2020	22924	A	"-N	9479	632	6069	0	0.480751	12624	0	NA	NA	NA	NA	NA
HTP_6_18_2020	22927	G	C	4919	361	4678	233	0.485774	9630	0	cds-YP_009724390.1	TTG	L	TTC	F
HTP_6_18_2020	23006	G	"-NN	10729	2549	7076	0	0.47098	15024	0	NA	NA	NA	NA	NA
HTP_6_18_2020	23245	T	A	9048	893	331	318	0.0352803	9382	3.28e-108	cds-YP_009724390.1	CCT	P	CCA	P
HTP_6_18_2020	23248	C	G	9125	932	352	327	0.0371308	9480	1.89e-115	cds-YP_009724390.1	TTC	F	TTG	L
HTP_6_18_2020	23249	C	T	9173	930	352	333	0.0369205	9534	5.33e-116	cds-YP_009724390.1	CAA	Q	TAA	*
HTP_6_18_2020	23250	A	T	9308	930	347	331	0.0359176	9661	9.85e-114	cds-YP_009724390.1	CAA	Q	CTA	L
HTP_6_18_2020	23251	A	G	9309	938	354	334	0.036627	9665	7.51e-117	cds-YP_009724390.1	CAA	Q	CAG	Q
HTP_6_18_2020	23252	C	G	9354	956	348	333	0.0358393	9710	1.15e-114	cds-YP_009724390.1	CAA	Q	GAA	E
HTP_6_18_2020	23257	T	A	9570	981	355	339	0.0357143	9940	9.75e-117	cds-YP_009724390.1	TTT	F	TTA	L
HTP_6_18_2020	23264	G	A	9940	1062	366	341	0.0355133	10306	5.53e-122	cds-YP_009724390.1	GAC	D	AAC	N
HTP_6_18_2020	23373	C	T	6170	2843	3254	1432	0.345069	9430	0	cds-YP_009724390.1	ACT	T	ATT	I
HTP_6_18_2020	23403	A	G	0	0	8429	4421	1	8429	0	cds-YP_009724390.1	GAT	D	GGT	G
HTP_6_18_2020	23474	A	G	5072	3288	214	172	0.040385	5299	3.03e-80	cds-YP_009724390.1	ACA	T	GCA	A
HTP_6_18_2020	23523	A	G	9	4	7	7	0.368421	19	0.00111117	cds-YP_009724390.1	GAA	E	GGA	G
HTP_6_18_2020	26099	T	C	62	26	305	120	0.831063	367	8.18e-160	cds-YP_009724391.1	ATT	I	ACT	T
HTP_6_18_2020	26894	C	T	7	1	16	5	0.695652	23	1.16e-08	cds-YP_009724393.1	CTC	L	CTT	L
HTP_6_18_2020	27511	T	C	1711	1191	103	83	0.0566557	1818	6.67e-38	cds-YP_009724395.1	TAC	Y	CAC	H
HTP_6_18_2020	28224	T	"-N	9012	538	7128	0	0.529923	13451	0	NA	NA	NA	NA	NA
HTP_6_18_2020	28225	A	T	4145	248	139	65	0.0324312	4286	1.53e-70	cds-YP_009724396.1	TAT	Y	TTT	F
HTP_6_18_2020	28238	T	A	8648	1102	330	1	0.0367401	8982	5.11e-133	cds-YP_009724396.1	CGT	R	CGA	R
HTP_6_18_2020	28239	G	T	8583	1189	332	1	0.0372406	8915	1.52e-133	cds-YP_009724396.1	GTT	V	TTT	F
HTP_6_18_2020	28240	T	C	8526	1289	344	1	0.038778	8871	6.07e-138	cds-YP_009724396.1	GTT	V	GCT	A
HTP_6_18_2020	28242	G	C	8394	1515	363	1	0.0414478	8758	3.17e-145	cds-YP_009724396.1	GTT	V	CTT	L
HTP_6_18_2020	28245	T	G	8422	1756	346	0	0.0394617	8768	1.85e-137	cds-YP_009724396.1	TTA	L	GTA	V
HTP_6_18_2020	28250	T	"+CTG	8745	1915	506	0	0.0398268	12705	9.94e-87	NA	NA	NA	NA	NA
HTP_6_18_2020	28638	C	A	1	1	2168	1044	0.999078	2170	0	cds-YP_009724397.2	CCC	P	CAC	H
HTP_6_18_2020	28854	C	T	1	0	4363	1207	0.999771	4364	0	cds-YP_009724397.2	TCA	S	TTA	L
HTP_6_18_2020	29010	T	A	3232	1925	108	78	0.0313862	3441	2.18e-42	cds-YP_009724397.2	GTC	V	GAC	D
HTP_6_18_2020	29014	T	C	3094	1880	141	107	0.0422915	3334	6.67e-55	cds-YP_009724397.2	ACT	T	ACC	T
HTP_6_18_2020	29017	G	C	3104	1923	125	96	0.0380981	3281	5.79e-48	cds-YP_009724397.2	AAG	K	AAC	N
HTP_6_18_2020	29029	T	C	2673	1723	114	61	0.0408602	2790	3.25e-43	cds-YP_009724397.2	GCT	A	GCC	A
HTP_6_2_2020	241	C	T	0	0	470	165	1	470	7e-306	NA	NA	NA	NA	NA
HTP_6_2_2020	328	A	G	392	212	125	60	0.241779	517	4.63e-54	cds-YP_009724389.1	TTA	L	TTG	L
HTP_6_2_2020	832	C	T	0	0	2268	864	1	2268	0	cds-YP_009724389.1	AAC	N	AAT	N
HTP_6_2_2020	12710	C	G	3	0	9	0	0.642857	14	7.04e-05	cds-YP_009724389.1	CTA	L	GTA	V
HTP_6_2_2020	12715	A	G	8	1	6	0	0.428571	14	0.00797101	cds-YP_009724389.1	CGA	R	CGG	R
HTP_6_2_2020	12718	G	T	9	2	6	0	0.375	16	0.00842912	cds-YP_009724389.1	CAG	Q	CAT	H
HTP_6_2_2020	12719	A	C	9	2	6	0	0.375	16	0.00842912	cds-YP_009724389.1	ATG	M	CTG	L
HTP_6_2_2020	12779	T	A	5406	915	178	2	0.0317687	5603	1.82e-61	cds-YP_009724389.1	TAC	Y	AAC	N
HTP_6_2_2020	21997	C	T	1243	851	66	51	0.0503049	1312	3.16e-25	cds-YP_009724390.1	TAC	Y	TAT	Y
HTP_6_2_2020	21998	C	A	1247	853	39	31	0.030256	1289	4.41e-15	cds-YP_009724390.1	CAC	H	AAC	N
HTP_6_2_2020	22003	A	T	1195	823	42	36	0.0339531	1237	1.04e-14	cds-YP_009724390.1	AAA	K	AAT	N
HTP_6_2_2020	22249	G	T	7	2	9	8	0.5	18	9.2e-05	cds-YP_009724390.1	TTG	L	TTT	F
HTP_6_2_2020	22250	C	T	9	2	9	9	0.473684	19	0.000138778	cds-YP_009724390.1	CCA	P	TCA	S
HTP_6_2_2020	22253	A	T	8	2	15	14	0.483871	31	5.67e-08	cds-YP_009724390.1	ATA	I	TTA	L
HTP_6_2_2020	22253	A	C	8	2	5	3	0.16129	31	0.00118507	cds-YP_009724390.1	ATA	I	CTA	L
HTP_6_2_2020	22256	G	T	15	5	16	14	0.5	32	8.2e-07	cds-YP_009724390.1	GGT	G	TGT	C
HTP_6_2_2020	22257	G	A	13	4	18	15	0.514286	35	3.01e-08	cds-YP_009724390.1	GGT	G	GAT	D
HTP_6_2_2020	22259	A	T	9	2	22	15	0.564103	39	1.62e-11	cds-YP_009724390.1	ATT	I	TTT	F
HTP_6_2_2020	22259	A	G	9	2	4	1	0.102564	39	0.00244173	cds-YP_009724390.1	ATT	I	GTT	V
HTP_6_2_2020	22259	A	C	9	2	4	2	0.102564	39	0.00244173	cds-YP_009724390.1	ATT	I	CTT	L
HTP_6_2_2020	22263	A	G	31	19	6	2	0.139535	43	0.00663917	cds-YP_009724390.1	AAC	N	AGC	S
HTP_6_2_2020	22264	C	T	17	4	22	18	0.5	44	4.04e-10	cds-YP_009724390.1	AAC	N	AAT	N
HTP_6_2_2020	22266	T	G	18	4	21	17	0.466667	45	8.23e-10	cds-YP_009724390.1	ATC	I	AGC	S
HTP_6_2_2020	22266	T	C	18	4	5	3	0.111111	45	0.00258443	cds-YP_009724390.1	ATC	I	ACC	T
HTP_6_2_2020	22267	C	A	24	7	20	16	0.444444	45	2.11e-08	cds-YP_009724390.1	ATC	I	ATA	I
HTP_6_2_2020	22268	A	C	37	22	6	1	0.130435	46	0.00854961	cds-YP_009724390.1	ACT	T	CCT	P
HTP_6_2_2020	22268	A	"+AAGTC	37	22	20	0	0.4	50	6.22e-07	NA	NA	NA	NA	NA
HTP_6_2_2020	22643	T	A	229	55	348	294	0.601036	579	7.67e-157	cds-YP_009724390.1	TGT	C	AGT	S
HTP_6_2_2020	22644	G	C	232	59	364	309	0.608696	598	1.23e-161	cds-YP_009724390.1	TGT	C	TCT	S
HTP_6_2_2020	22645	T	A	230	62	350	295	0.60241	581	2.89e-157	cds-YP_009724390.1	TGT	C	TGA	*
HTP_6_2_2020	22655	T	"-N	399	210	15	0	0.0310559	483	0.00348581	NA	NA	NA	NA	NA
HTP_6_2_2020	22656	A	C	225	48	100	92	0.3003	333	1.05e-41	cds-YP_009724390.1	TAT	Y	TCT	S
HTP_6_2_2020	22657	T	C	284	106	17	14	0.0559211	304	8.87e-07	cds-YP_009724390.1	TAT	Y	TAC	Y
HTP_6_2_2020	22658	T	C	243	62	22	22	0.080292	274	7.23e-09	cds-YP_009724390.1	TCT	S	CCT	P
HTP_6_2_2020	22659	C	T	253	76	12	12	0.0447761	268	4.5e-05	cds-YP_009724390.1	TCT	S	TTT	F
HTP_6_2_2020	22792	C	A	184	105	15	1	0.0731707	205	2.09e-06	cds-YP_009724390.1	ATC	I	ATA	I
HTP_6_2_2020	22793	G	A	188	106	11	0	0.0539216	204	7.15e-05	cds-YP_009724390.1	GCT	A	ACT	T
HTP_6_2_2020	22794	C	T	184	104	20	0	0.0904977	221	1.38e-08	cds-YP_009724390.1	GCT	A	GTT	V
HTP_6_2_2020	22794	C	A	184	104	14	1	0.0633484	221	2.78e-06	cds-YP_009724390.1	GCT	A	GAT	D
HTP_6_2_2020	22796	C	T	181	104	19	1	0.0769231	247	1.18e-08	cds-YP_009724390.1	CCA	P	TCA	S
HTP_6_2_2020	22796	C	A	181	104	41	1	0.165992	247	3.04e-17	cds-YP_009724390.1	CCA	P	ACA	T
HTP_6_2_2020	22797	C	T	192	106	50	1	0.201613	248	4.8e-20	cds-YP_009724390.1	CCA	P	CTA	L
HTP_6_2_2020	22798	A	"+TAATTATAAT	245	108	12	0	0.0383387	313	0.00598392	NA	NA	NA	NA	NA
HTP_6_2_2020	22798	A	"+ATTATAAT	245	108	14	0	0.0447284	313	0.00179092	NA	NA	NA	NA	NA
HTP_6_2_2020	22798	A	"+AT	245	108	15	0	0.0479233	313	0.000967033	NA	NA	NA	NA	NA
HTP_6_2_2020	22799	G	C	191	105	45	1	0.183673	245	2.48e-18	cds-YP_009724390.1	GGG	G	CGG	R
HTP_6_2_2020	22800	G	A	189	106	49	1	0.204167	240	8.02e-20	cds-YP_009724390.1	GGG	G	GAG	E
HTP_6_2_2020	22805	A	T	192	111	56	2	0.224	250	3.18e-22	cds-YP_009724390.1	ACT	T	TCT	S
HTP_6_2_2020	22808	G	T	193	114	56	1	0.224	250	5.07e-22	cds-YP_009724390.1	GGA	G	TGA	*
HTP_6_2_2020	22809	G	T	190	112	59	5	0.236	250	2.85e-23	cds-YP_009724390.1	GGA	G	GTA	V
HTP_6_2_2020	22810	A	C	196	117	59	2	0.231373	255	8.08e-23	cds-YP_009724390.1	GGA	G	GGC	G
HTP_6_2_2020	22811	A	C	194	116	55	1	0.22	250	1.31e-21	cds-YP_009724390.1	AAG	K	CAG	Q
HTP_6_2_2020	22814	A	T	191	114	59	3	0.23506	251	4.67e-23	cds-YP_009724390.1	ATT	I	TTT	F
HTP_6_2_2020	23244	C	"+AA	7125	1082	417	0	0.0434692	9593	8.28e-70	NA	NA	NA	NA	NA
HTP_6_2_2020	23245	T	A	6776	679	399	379	0.0556098	7175	1.37e-135	cds-YP_009724390.1	CCT	P	CCA	P
HTP_6_2_2020	23248	C	G	6836	712	425	403	0.0584836	7267	5.94e-146	cds-YP_009724390.1	TTC	F	TTG	L
HTP_6_2_2020	23249	C	T	6864	709	427	402	0.0584211	7309	1.98e-147	cds-YP_009724390.1	CAA	Q	TAA	*
HTP_6_2_2020	23250	A	T	6952	711	423	402	0.0572705	7386	4.1e-144	cds-YP_009724390.1	CAA	Q	CTA	L
HTP_6_2_2020	23251	A	G	6952	727	432	406	0.0584416	7392	5.74e-148	cds-YP_009724390.1	CAA	Q	CAG	Q
HTP_6_2_2020	23252	C	G	6981	719	423	401	0.0570388	7416	8.31e-145	cds-YP_009724390.1	CAA	Q	GAA	E
HTP_6_2_2020	23254	A	"-NN	7430	1096	435	0	0.0423069	10282	8.71e-74	NA	NA	NA	NA	NA
HTP_6_2_2020	23257	T	A	7123	736	439	418	0.0580227	7566	1.7e-151	cds-YP_009724390.1	TTT	F	TTA	L
HTP_6_2_2020	23264	G	A	7331	796	448	417	0.0575761	7781	2.56e-156	cds-YP_009724390.1	GAC	D	AAC	N
HTP_6_2_2020	23267	A	T	7348	794	337	317	0.0438118	7692	1.8e-115	cds-YP_009724390.1	ATT	I	TTT	F
HTP_6_2_2020	23285	G	T	1	0	6689	1832	0.998358	6700	0	cds-YP_009724390.1	GCT	A	TCT	S
HTP_6_2_2020	23403	A	G	0	0	6414	3515	0.999688	6416	0	cds-YP_009724390.1	GAT	D	GGT	G
HTP_6_2_2020	23474	A	G	4157	2719	242	191	0.0549126	4407	8.91e-91	cds-YP_009724390.1	ACA	T	GCA	A
HTP_6_2_2020	28968	G	T	1	1	4	1	0.333333	12	0.00163399	cds-YP_009724397.2	AGC	S	ATC	I
HTP_6_2_2020	28968	G	C	1	1	7	3	0.583333	12	6.88e-05	cds-YP_009724397.2	AGC	S	ACC	T
HTP_6_2_2020	28970	A	C	10	3	9	2	0.473684	19	0.000742567	cds-YP_009724397.2	AAA	K	CAA	Q
HTP_6_2_2020	28971	A	G	9	1	11	5	0.55	20	0.000100211	cds-YP_009724397.2	AAA	K	AGA	R
HTP_6_2_2020	28971	A	"+CCACGTTCCCG	9	1	5	0	0.25	20	0.0084353	NA	NA	NA	NA	NA
HTP_6_2_2020	28974	T	G	3	3	22	6	0.814815	27	8.5e-12	cds-YP_009724397.2	ATG	M	AGG	R
HTP_6_2_2020	28977	C	G	5	2	26	7	0.787879	33	2.82e-13	cds-YP_009724397.2	TCT	S	TGT	C
HTP_6_2_2020	28979	G	"+AC	31	8	21	0	0.538462	39	1.13e-06	NA	NA	NA	NA	NA
HTP_6_2_2020	28980	G	T	10	2	25	5	0.657895	38	7.35e-13	cds-YP_009724397.2	GGT	G	GTT	V
HTP_6_2_2020	28980	G	"+CT	10	2	4	0	0.0888889	45	0.00235935	NA	NA	NA	NA	NA
HTP_6_2_2020	28982	A	T	3	1	2	0	0.0425532	47	0.00673401	cds-YP_009724397.2	AAA	K	TAA	*
HTP_6_2_2020	28982	A	G	3	1	5	1	0.106383	47	1.22e-05	cds-YP_009724397.2	AAA	K	GAA	E
HTP_6_2_2020	28982	A	C	3	1	37	11	0.787234	47	3.91e-22	cds-YP_009724397.2	AAA	K	CAA	Q
HTP_6_2_2020	28983	A	C	7	2	38	12	0.77551	49	2.1e-20	cds-YP_009724397.2	AAA	K	ACA	T
HTP_6_2_2020	28983	A	"+TCC	7	2	3	0	0.0555556	54	0.00302183	NA	NA	NA	NA	NA
HTP_6_2_2020	29222	A	T	640	393	29	27	0.0413695	701	1.67e-11	cds-YP_009724397.2	ATG	M	TTG	L
HTP_6_2_2020	29226	C	T	709	443	93	82	0.111511	834	2.07e-34	cds-YP_009724397.2	TCG	S	TTG	L
HTP_6_2_2020	29226	C	G	709	443	31	30	0.0371703	834	1.42e-11	cds-YP_009724397.2	TCG	S	TGG	W
HTP_6_2_2020	29227	G	"-N	818	546	34	0	0.031107	1093	5.2e-06	NA	NA	NA	NA	NA
HTP_6_2_2020	29228	C	T	741	474	28	27	0.035309	793	1.73e-10	cds-YP_009724397.2	CGC	R	TGC	C
HTP_6_2_2020	29229	G	T	759	488	56	54	0.0682095	821	8.98e-21	cds-YP_009724397.2	CGC	R	CTC	L
HTP_6_2_2020	29230	C	T	755	488	94	89	0.110588	850	7.63e-35	cds-YP_009724397.2	CGC	R	CGT	R
HTP_6_2_2020	29231	A	G	706	446	122	107	0.142191	858	3.5e-47	cds-YP_009724397.2	ATT	I	GTT	V
HTP_6_2_2020	29476	T	C	3	2	6	0	0.428571	14	0.00062409	cds-YP_009724397.2	GAT	D	GAC	D
HTP_6_2_2020	29479	T	G	8	2	5	1	0.3125	16	0.00639103	cds-YP_009724397.2	GAT	D	GAG	E
HTP_6_2_2020	29481	T	G	11	2	7	2	0.35	20	0.00141554	cds-YP_009724397.2	TTC	F	TGC	C
HTP_6_2_2020	29482	C	G	13	6	6	1	0.272727	22	0.00384358	cds-YP_009724397.2	TTC	F	TTG	L
HTP_6_2_2020	29484	C	G	12	3	6	2	0.26087	23	0.00304505	cds-YP_009724397.2	TCC	S	TGC	C
HTP_6_2_2020	29485	C	T	14	2	6	4	0.24	25	0.00360975	cds-YP_009724397.2	TCC	S	TCT	S
HTP_6_2_2020	29491	A	C	31	8	6	1	0.146341	41	0.00663917	cds-YP_009724397.2	CAA	Q	CAC	H
HTP_6_22_2020	728	G	T	0	0	8	5	1	8	0.0001554	cds-YP_009724389.1	GAA	E	TAA	*
HTP_6_22_2020	730	A	C	0	0	8	5	1	8	0.0001554	cds-YP_009724389.1	GAA	E	GAC	D
HTP_6_22_2020	732	A	G	0	0	5	2	0.714286	7	0.00126263	cds-YP_009724389.1	GAT	D	GGT	G
HTP_6_22_2020	29284	C	G	0	0	4	0	1	4	0.0047619	cds-YP_009724397.2	ATC	I	ATG	M
HTP_6_22_2020	29294	G	C	0	0	5	0	1	5	0.00126263	cds-YP_009724397.2	GAC	D	CAC	H
HTP_6_22_2020	29295	A	T	0	0	5	0	1	5	0.00126263	cds-YP_009724397.2	GAC	D	GTC	V
HTP_6_22_2020	29296	C	T	0	0	4	0	1	4	0.0030303	cds-YP_009724397.2	GAC	D	GAT	D
HTP_6_22_2020	29297	A	T	0	0	5	0	1	5	0.00126263	cds-YP_009724397.2	AAA	K	TAA	*
HTP_6_22_2020	29298	A	G	0	0	5	0	1	5	0.00126263	cds-YP_009724397.2	AAA	K	AGA	R
HTP_6_22_2020	29299	A	T	0	0	5	0	1	5	0.00126263	cds-YP_009724397.2	AAA	K	AAT	N
HTP_6_22_2020	29300	G	C	0	0	5	0	1	5	0.00126263	cds-YP_009724397.2	GAT	D	CAT	H
HTP_6_24_2021	8986	C	T	0	0	3497	547	1	3497	0	cds-YP_009724389.1	GAC	D	GAT	D
HTP_6_24_2021	9053	G	T	0	0	3229	1023	1	3229	0	cds-YP_009724389.1	GTA	V	TTA	L
HTP_6_24_2021	11332	A	G	2	1	3405	807	0.99912	3408	0	cds-YP_009724389.1	GTA	V	GTG	V
HTP_6_24_2021	11672	T	A	52	43	14	13	0.212121	66	1.64e-05	cds-YP_009724389.1	TAC	Y	AAC	N
HTP_6_24_2021	11691	G	"+TGCACGC	68	58	24	0	0.333333	72	2.41e-07	NA	NA	NA	NA	NA
HTP_6_24_2021	11693	G	"+CAA	67	57	7	0	0.0972222	72	0.00779623	NA	NA	NA	NA	NA
HTP_6_24_2021	11694	T	G	21	16	12	11	0.181818	66	2.05e-07	cds-YP_009724389.1	GTT	V	GGT	G
HTP_6_24_2021	11694	T	C	21	16	29	26	0.439394	66	9.15e-15	cds-YP_009724389.1	GTT	V	GCT	A
HTP_6_24_2021	11694	T	A	21	16	4	3	0.0606061	66	0.00380799	cds-YP_009724389.1	GTT	V	GAT	D
HTP_6_24_2021	11695	T	"+G	58	50	14	0	0.194444	72	3.36e-05	NA	NA	NA	NA	NA
HTP_6_24_2021	11696	T	G	41	37	19	15	0.279412	68	5.8e-08	cds-YP_009724389.1	TAT	Y	GAT	D
HTP_6_24_2021	11696	T	A	41	37	7	6	0.102941	68	0.0013144	cds-YP_009724389.1	TAT	Y	AAT	N
HTP_6_24_2021	11697	A	T	27	22	5	5	0.0735294	68	0.00230036	cds-YP_009724389.1	TAT	Y	TTT	F
HTP_6_24_2021	11697	A	G	27	22	8	7	0.117647	68	7.8e-05	cds-YP_009724389.1	TAT	Y	TGT	C
HTP_6_24_2021	11697	A	C	27	22	28	25	0.411765	68	4.63e-13	cds-YP_009724389.1	TAT	Y	TCT	S
HTP_6_24_2021	11698	T	A	53	46	9	7	0.140625	64	0.000921421	cds-YP_009724389.1	TAT	Y	TAA	*
HTP_6_24_2021	11700	A	T	10	10	8	6	0.133333	60	1.51e-06	cds-YP_009724389.1	GAT	D	GTT	V
HTP_6_24_2021	11700	A	G	10	10	40	35	0.666667	60	2.6e-21	cds-YP_009724389.1	GAT	D	GGT	G
HTP_6_24_2021	11701	T	A	38	34	15	12	0.277778	54	6.16e-06	cds-YP_009724389.1	GAT	D	GAA	E
HTP_6_24_2021	11702	T	C	12	10	4	4	0.0784314	51	0.00223482	cds-YP_009724389.1	TAC	Y	CAC	H
HTP_6_24_2021	11702	T	A	12	10	34	31	0.666667	51	1.55e-16	cds-YP_009724389.1	TAC	Y	AAC	N
HTP_6_24_2021	11702	T	"+GAA	12	10	7	0	0.132075	53	3.79e-05	NA	NA	NA	NA	NA
HTP_6_24_2021	11704	C	T	20	18	10	9	0.232558	43	4.84e-05	cds-YP_009724389.1	TAC	Y	TAT	Y
HTP_6_24_2021	11704	C	G	20	18	13	11	0.302326	43	3.75e-06	cds-YP_009724389.1	TAC	Y	TAG	*
HTP_6_24_2021	11705	T	C	21	18	11	10	0.323529	34	0.000100403	cds-YP_009724389.1	TTA	L	CTA	L
HTP_6_24_2021	11706	T	G	10	9	14	12	0.482759	29	4.5e-07	cds-YP_009724389.1	TTA	L	TGA	*
HTP_6_24_2021	11706	T	C	10	9	4	3	0.137931	29	0.00671835	cds-YP_009724389.1	TTA	L	TCA	S
HTP_6_24_2021	11711	T	C	0	0	12	11	0.923077	13	3.7e-07	cds-YP_009724389.1	TCT	S	CCT	P
HTP_6_24_2021	11712	C	A	1	1	12	11	0.923077	13	2.5e-06	cds-YP_009724389.1	TCT	S	TAT	Y
HTP_6_24_2021	11713	T	G	0	0	12	11	1	12	7.4e-07	cds-YP_009724389.1	TCT	S	TCG	S
HTP_6_24_2021	11715	C	G	0	0	5	4	1	5	0.00793651	cds-YP_009724389.1	ACA	T	AGA	R
HTP_6_24_2021	22813	G	T	0	0	49	32	1	49	3.46e-33	cds-YP_009724390.1	AAG	K	AAT	N
HTP_6_24_2021	23403	A	G	0	0	3440	1738	1	3440	0	cds-YP_009724390.1	GAT	D	GGT	G
HTP_6_24_2021	23470	T	G	2504	1580	84	68	0.0324199	2591	1.89e-32	cds-YP_009724390.1	TAT	Y	TAG	*
HTP_6_24_2021	23471	T	G	2441	1541	81	67	0.0312983	2588	1e-31	cds-YP_009724390.1	TCT	S	GCT	A
HTP_6_24_2021	23473	T	C	2414	1538	81	67	0.031653	2559	1.93e-31	cds-YP_009724390.1	TCT	S	TCC	S
HTP_6_24_2021	23474	A	G	2369	1503	147	118	0.0583565	2519	3.22e-56	cds-YP_009724390.1	ACA	T	GCA	A
HTP_6_28_2020	241	C	T	0	0	1136	433	1	1136	0	NA	NA	NA	NA	NA
HTP_6_28_2020	379	C	A	660	398	301	197	0.313215	961	7.19e-126	cds-YP_009724389.1	GTC	V	GTA	V
HTP_6_28_2020	3037	C	T	0	0	278	106	1	278	1.17e-183	cds-YP_009724389.1	TTC	F	TTT	F
HTP_6_28_2020	4206	C	T	1172	116	1309	152	0.527397	2482	0	cds-YP_009724389.1	GCG	A	GTG	V
HTP_6_28_2020	4406	C	A	2	2	6	6	0.75	8	0.00559441	cds-YP_009724389.1	CAT	H	AAT	N
HTP_6_28_2020	4409	G	T	2	2	6	6	0.75	8	0.00559441	cds-YP_009724389.1	GCA	A	TCA	S
HTP_6_28_2020	4412	G	C	2	2	6	6	0.75	8	0.00559441	cds-YP_009724389.1	GAA	E	CAA	Q
HTP_6_28_2020	4670	C	G	782	220	31	4	0.0376214	824	1.23e-10	cds-YP_009724389.1	CTC	L	GTC	V
HTP_6_28_2020	4672	C	A	798	219	30	3	0.0362319	828	3.22e-10	cds-YP_009724389.1	CTC	L	CTA	L
HTP_6_28_2020	9933	C	"-NN	227	25	320	0	0.969697	330	4.41e-83	NA	NA	NA	NA	NA
HTP_6_28_2020	9934	A	C	3	2	4	2	0.571429	7	6.79e-08	cds-YP_009724389.1	ACA	T	ACC	T
HTP_6_28_2020	9935	A	T	0	0	4	1	0.571429	7	1.99e-09	cds-YP_009724389.1	ACT	T	TCT	S
HTP_6_28_2020	9935	A	C	0	0	3	2	0.428571	7	1.65e-07	cds-YP_009724389.1	ACT	T	CCT	P
HTP_6_28_2020	14899	T	"+A	30	25	27	0	0.9	30	8.75e-07	NA	NA	NA	NA	NA
HTP_6_28_2020	14901	T	C	3	1	23	20	0.884615	26	1.39e-12	cds-YP_009724389.1	TGT	C	TGC	C
HTP_6_28_2020	14908	G	A	2	1	24	21	0.888889	27	1.31e-13	cds-YP_009724389.1	GCT	A	ACT	T
HTP_6_28_2020	14909	C	"-N	26	21	27	0	0.9	30	2.83e-07	NA	NA	NA	NA	NA
HTP_6_28_2020	14912	A	G	2	0	24	21	0.923077	26	1.31e-13	cds-YP_009724389.1	AAC	N	AGC	S
HTP_6_28_2020	14915	A	"-NN	27	22	27	0	0.9	30	3.82e-07	NA	NA	NA	NA	NA
HTP_6_28_2020	14918	T	C	2	1	23	20	0.884615	26	2.76e-13	cds-YP_009724389.1	GTC	V	GCC	A
HTP_6_28_2020	14924	T	"-N	26	22	27	0	0.931034	29	4.22e-07	NA	NA	NA	NA	NA
HTP_6_28_2020	14931	C	T	1	0	27	24	0.964286	28	7.32e-15	cds-YP_009724389.1	AAC	N	AAT	N
HTP_6_28_2020	14933	T	A	0	0	6	6	1	6	0.00108225	cds-YP_009724389.1	CTA	L	CAA	Q
HTP_6_28_2020	22253	A	T	1	0	5	5	0.625	8	0.002997	cds-YP_009724390.1	ATA	I	TTA	L
HTP_6_28_2020	22257	G	A	2	0	7	6	0.7	10	0.000464396	cds-YP_009724390.1	GGT	G	GAT	D
HTP_6_28_2020	22259	A	T	5	3	7	6	0.4375	16	0.000507439	cds-YP_009724390.1	ATT	I	TTT	F
HTP_6_28_2020	22259	A	C	5	3	4	0	0.25	16	0.00842809	cds-YP_009724390.1	ATT	I	CTT	L
HTP_6_28_2020	22262	A	C	9	7	5	0	0.3125	16	0.0099416	cds-YP_009724390.1	AAC	N	CAC	H
HTP_6_28_2020	22264	C	T	5	0	5	5	0.384615	13	0.0025641	cds-YP_009724390.1	AAC	N	AAT	N
HTP_6_28_2020	22266	T	G	9	0	8	8	0.470588	17	0.00103289	cds-YP_009724390.1	ATC	I	AGC	S
HTP_6_28_2020	22267	C	A	9	0	7	7	0.411765	17	0.00212655	cds-YP_009724390.1	ATC	I	ATA	I
HTP_6_28_2020	22268	A	"+AAGTC	13	6	7	0	0.368421	19	0.00614251	NA	NA	NA	NA	NA
HTP_6_28_2020	22597	C	T	3360	2062	2710	1656	0.446458	6070	0	cds-YP_009724390.1	ACC	T	ACT	T
HTP_6_28_2020	22643	T	A	68	14	145	128	0.680751	213	9.5e-69	cds-YP_009724390.1	TGT	C	AGT	S
HTP_6_28_2020	22644	G	C	69	14	153	138	0.686099	223	8.76e-71	cds-YP_009724390.1	TGT	C	TCT	S
HTP_6_28_2020	22645	T	A	70	14	148	133	0.678899	218	8.8e-69	cds-YP_009724390.1	TGT	C	TGA	*
HTP_6_28_2020	22656	A	T	57	11	4	4	0.0377358	106	0.00875208	cds-YP_009724390.1	TAT	Y	TTT	F
HTP_6_28_2020	22656	A	C	57	11	45	42	0.424528	106	2.83e-20	cds-YP_009724390.1	TAT	Y	TCT	S
HTP_6_28_2020	22658	T	C	63	17	12	12	0.16	75	3.44e-05	cds-YP_009724390.1	TCT	S	CCT	P
HTP_6_28_2020	22794	C	T	52	26	8	1	0.131148	61	0.000762788	cds-YP_009724390.1	GCT	A	GTT	V
HTP_6_28_2020	22796	C	A	52	26	11	1	0.169231	65	4.46e-05	cds-YP_009724390.1	CCA	P	ACA	T
HTP_6_28_2020	22797	C	T	54	26	12	1	0.181818	66	2.42e-05	cds-YP_009724390.1	CCA	P	CTA	L
HTP_6_28_2020	22798	A	"+AT	66	27	7	0	0.0804598	87	0.00365445	NA	NA	NA	NA	NA
HTP_6_28_2020	22799	G	C	53	26	9	0	0.138462	65	0.00027691	cds-YP_009724390.1	GGG	G	CGG	R
HTP_6_28_2020	22800	G	A	53	26	12	1	0.184615	65	2.15e-05	cds-YP_009724390.1	GGG	G	GAG	E
HTP_6_28_2020	22805	A	T	53	27	12	1	0.184615	65	2.34e-05	cds-YP_009724390.1	ACT	T	TCT	S
HTP_6_28_2020	22808	G	T	50	24	12	1	0.193548	62	1.76e-05	cds-YP_009724390.1	GGA	G	TGA	*
HTP_6_28_2020	22809	G	T	51	26	12	1	0.190476	63	1.99e-05	cds-YP_009724390.1	GGA	G	GTA	V
HTP_6_28_2020	22810	A	C	52	26	13	1	0.2	65	9.82e-06	cds-YP_009724390.1	GGA	G	GGC	G
HTP_6_28_2020	22811	A	C	52	27	11	1	0.174603	63	5.63e-05	cds-YP_009724390.1	AAG	K	CAG	Q
HTP_6_28_2020	22814	A	T	50	27	13	1	0.206349	63	1.2e-05	cds-YP_009724390.1	ATT	I	TTT	F
HTP_6_28_2020	22973	G	A	4262	1060	2083	503	0.328187	6347	0	cds-YP_009724390.1	GAA	E	AAA	K
HTP_6_28_2020	23245	T	A	3863	398	157	150	0.039045	4021	3.93e-53	cds-YP_009724390.1	CCT	P	CCA	P
HTP_6_28_2020	23248	C	G	3874	416	170	158	0.0420376	4044	1.84e-58	cds-YP_009724390.1	TTC	F	TTG	L
HTP_6_28_2020	23249	C	T	3874	407	168	157	0.041502	4048	2.67e-58	cds-YP_009724390.1	CAA	Q	TAA	*
HTP_6_28_2020	23250	A	T	3957	416	166	158	0.0402132	4128	5.51e-57	cds-YP_009724390.1	CAA	Q	CTA	L
HTP_6_28_2020	23251	A	G	3961	422	169	157	0.0409003	4132	2.43e-58	cds-YP_009724390.1	CAA	Q	CAG	Q
HTP_6_28_2020	23252	C	G	3971	416	164	156	0.0395944	4142	1.24e-56	cds-YP_009724390.1	CAA	Q	GAA	E
HTP_6_28_2020	23257	T	A	4083	443	172	162	0.040423	4255	2.4e-58	cds-YP_009724390.1	TTT	F	TTA	L
HTP_6_28_2020	23264	G	A	4225	464	176	161	0.0399818	4402	1.76e-60	cds-YP_009724390.1	GAC	D	AAC	N
HTP_6_28_2020	23403	A	G	0	0	3612	1722	1	3612	0	cds-YP_009724390.1	GAT	D	GGT	G
HTP_6_28_2020	23456	A	G	2790	1538	87	47	0.0302398	2877	9.32e-35	cds-YP_009724390.1	ACT	T	GCT	A
HTP_6_28_2020	23474	A	G	2632	1535	121	97	0.0439521	2753	7.29e-47	cds-YP_009724390.1	ACA	T	GCA	A
HTP_6_28_2020	24696	A	G	0	0	11	0	0.916667	12	2.24e-07	cds-YP_009724390.1	AAG	K	AGG	R
HTP_6_28_2020	24726	C	T	1480	377	1739	456	0.540062	3220	0	cds-YP_009724390.1	TCA	S	TTA	L
HTP_6_28_2020	24770	G	T	2015	348	1749	288	0.464665	3764	0	cds-YP_009724390.1	GCA	A	TCA	S
HTP_6_28_2020	25279	T	C	3	1	6	1	0.666667	9	0.00678733	cds-YP_009724390.1	AGT	S	AGC	S
HTP_6_28_2020	25563	G	T	2459	1201	1451	743	0.371005	3911	0	cds-YP_009724391.1	CAG	Q	CAT	H
HTP_6_28_2020	28342	A	T	17	6	3559	1612	0.995246	3576	0	cds-YP_009724397.2	TCA	S	TCT	S
HTP_6_28_2020	28343	A	T	17	6	3555	1614	0.995241	3572	0	cds-YP_009724397.2	ACT	T	TCT	S
HTP_6_28_2020	28472	C	T	518	106	885	176	0.630791	1403	0	cds-YP_009724397.2	CCT	P	TCT	S
HTP_6_28_2020	28864	A	G	2673	801	103	40	0.0370904	2777	2.9e-39	cds-YP_009724397.2	TCA	S	TCG	S
HTP_6_28_2020	28881	G	A	4	0	2826	898	0.998234	2831	0	cds-YP_009724397.2	AGG	R	AAG	K
HTP_6_28_2020	28882	G	A	4	0	2827	886	0.998234	2832	0	cds-YP_009724397.2	AGG	R	AGA	R
HTP_6_28_2020	28883	G	C	1	1	2844	894	0.997545	2851	0	cds-YP_009724397.2	GGA	G	CGA	R
HTP_6_28_2020	29038	T	"-NNN	5253	2031	1654	0	0.26388	6268	0	NA	NA	NA	NA	NA
HTP_6_28_2020	29209	A	G	1536	525	1639	614	0.51622	3175	0	cds-YP_009724397.2	TCA	S	TCG	S
HTP_6_29_2020	4670	C	G	842	239	31	5	0.0349493	887	9.7e-11	cds-YP_009724389.1	CTC	L	GTC	V
HTP_6_29_2020	4672	C	A	864	240	30	5	0.0334821	896	2.51e-10	cds-YP_009724389.1	CTC	L	CTA	L
HTP_6_29_2020	22253	A	T	0	0	5	5	1	5	0.00793651	cds-YP_009724390.1	ATA	I	TTA	L
HTP_6_29_2020	22256	G	T	0	0	5	5	1	5	0.00793651	cds-YP_009724390.1	GGT	G	TGT	C
HTP_6_29_2020	22257	G	A	0	0	5	5	1	5	0.00793651	cds-YP_009724390.1	GGT	G	GAT	D
HTP_6_29_2020	22292	T	"-NN	5151	1418	5164	0	0.97692	5286	0	NA	NA	NA	NA	NA
HTP_6_29_2020	22294	A	T	1	0	162	52	0.993865	163	1.71646e-314	cds-YP_009724390.1	TTA	L	TTT	F
HTP_6_29_2020	22643	T	A	10	4	99	79	0.9	110	4.72e-55	cds-YP_009724390.1	TGT	C	AGT	S
HTP_6_29_2020	22644	G	C	10	4	100	81	0.900901	111	2.21e-55	cds-YP_009724390.1	TGT	C	TCT	S
HTP_6_29_2020	22645	T	A	10	4	96	77	0.897196	107	4.74e-54	cds-YP_009724390.1	TGT	C	TGA	*
HTP_6_29_2020	22656	A	C	7	2	34	33	0.809524	42	3.65e-17	cds-YP_009724390.1	TAT	Y	TCT	S
HTP_6_29_2020	22658	T	C	9	5	6	5	0.375	16	0.00679768	cds-YP_009724390.1	TCT	S	CCT	P
HTP_6_29_2020	22794	C	T	9	5	8	1	0.380952	21	0.000254426	cds-YP_009724390.1	GCT	A	GTT	V
HTP_6_29_2020	22796	C	T	9	5	6	0	0.166667	36	0.000218012	cds-YP_009724390.1	CCA	P	TCA	S
HTP_6_29_2020	22796	C	A	9	5	20	0	0.555556	36	1.73e-10	cds-YP_009724390.1	CCA	P	ACA	T
HTP_6_29_2020	22797	C	T	10	5	24	0	0.685714	35	1.65e-11	cds-YP_009724390.1	CCA	P	CTA	L
HTP_6_29_2020	22798	A	"+ATTATAAT	34	6	8	0	0.205128	39	0.00407176	NA	NA	NA	NA	NA
HTP_6_29_2020	22798	A	"+AT	34	6	12	0	0.307692	39	0.000344363	NA	NA	NA	NA	NA
HTP_6_29_2020	22799	G	C	9	5	25	1	0.735294	34	3.44e-12	cds-YP_009724390.1	GGG	G	CGG	R
HTP_6_29_2020	22800	G	A	8	5	25	0	0.735294	34	1.39e-12	cds-YP_009724390.1	GGG	G	GAG	E
HTP_6_29_2020	22805	A	T	9	6	24	0	0.727273	33	7.28e-12	cds-YP_009724390.1	ACT	T	TCT	S
HTP_6_29_2020	22808	G	T	11	7	26	0	0.702703	37	5.56e-12	cds-YP_009724390.1	GGA	G	TGA	*
HTP_6_29_2020	22809	G	T	11	7	26	0	0.702703	37	5.56e-12	cds-YP_009724390.1	GGA	G	GTA	V
HTP_6_29_2020	22810	A	C	11	7	26	0	0.702703	37	5.56e-12	cds-YP_009724390.1	GGA	G	GGC	G
HTP_6_29_2020	22811	A	C	11	7	26	0	0.702703	37	5.56e-12	cds-YP_009724390.1	AAG	K	CAG	Q
HTP_6_29_2020	22814	A	T	11	7	26	0	0.702703	37	5.56e-12	cds-YP_009724390.1	ATT	I	TTT	F
HTP_6_29_2020	22987	C	T	4224	985	4317	984	0.505444	8541	0	cds-YP_009724390.1	GCC	A	GCT	A
HTP_6_29_2020	23058	C	A	4627	1532	4403	1352	0.487543	9031	0	cds-YP_009724390.1	CCC	P	CAC	H
HTP_6_29_2020	23224	G	T	7847	2355	2484	1669	0.240418	10332	0	cds-YP_009724390.1	GAG	E	GAT	D
HTP_6_29_2020	23403	A	G	0	0	5417	2612	1	5417	0	cds-YP_009724390.1	GAT	D	GGT	G
HTP_6_29_2020	23474	A	G	3703	2219	121	98	0.0316423	3824	2.07e-46	cds-YP_009724390.1	ACA	T	GCA	A
HTP_6_29_2020	27219	C	"-N	3917	824	4654	0	0.99487	4678	0	NA	NA	NA	NA	NA
HTP_6_29_2020	27220	T	C	0	0	90	31	1	90	2.23e-187	cds-YP_009724394.1	TTT	F	CTT	L
HTP_6_29_2020	28971	A	G	5	1	6	4	0.545455	11	0.00619195	cds-YP_009724397.2	AAA	K	AGA	R
HTP_6_29_2020	28974	T	G	2	2	12	5	0.8	15	1.75e-06	cds-YP_009724397.2	ATG	M	AGG	R
HTP_6_29_2020	28977	C	G	4	2	17	8	0.809524	21	2.35e-08	cds-YP_009724397.2	TCT	S	TGT	C
HTP_6_29_2020	28979	G	"+AC	19	9	18	0	0.75	24	1.91e-05	NA	NA	NA	NA	NA
HTP_6_29_2020	28980	G	T	5	1	18	8	0.75	24	1.86e-09	cds-YP_009724397.2	GGT	G	GTT	V
HTP_6_29_2020	28982	A	G	2	1	4	0	0.142857	28	0.000203211	cds-YP_009724397.2	AAA	K	GAA	E
HTP_6_29_2020	28982	A	C	2	1	22	12	0.785714	28	1.29e-13	cds-YP_009724397.2	AAA	K	CAA	Q
HTP_6_29_2020	28983	A	C	6	1	25	15	0.78125	32	7.02e-13	cds-YP_009724397.2	AAA	K	ACA	T
HTP_6_29_2020	28983	A	"+CTTCC	6	1	4	0	0.111111	36	0.00140944	NA	NA	NA	NA	NA
HTP_6_7_2020	3037	C	T	0	0	453	160	1	453	2.35e-301	cds-YP_009724389.1	TTC	F	TTT	F
HTP_6_7_2020	3174	A	T	430	278	16	13	0.0358744	446	1.02e-06	cds-YP_009724389.1	CAA	Q	CTA	L
HTP_6_7_2020	3175	A	T	417	267	16	13	0.0366133	437	8.08e-07	cds-YP_009724389.1	CAA	Q	CAT	H
HTP_6_7_2020	3177	C	A	419	274	14	11	0.0320366	437	5.31e-06	cds-YP_009724389.1	CCT	P	CAT	H
HTP_6_7_2020	3178	T	G	419	274	15	12	0.0345622	434	2.39e-06	cds-YP_009724389.1	CCT	P	CCG	P
HTP_6_7_2020	3180	A	T	423	280	15	12	0.0342466	438	2.75e-06	cds-YP_009724389.1	GAA	E	GTA	V
HTP_6_7_2020	3181	A	T	418	282	15	12	0.034642	433	2.89e-06	cds-YP_009724389.1	GAA	E	GAT	D
HTP_6_7_2020	5467	C	T	0	0	683	241	0.998538	684	0	cds-YP_009724389.1	TAC	Y	TAT	Y
HTP_6_7_2020	7288	T	"-NN	9	5	13	0	1	13	0.000536022	NA	NA	NA	NA	NA
HTP_6_7_2020	8389	C	T	0	0	1580	163	1	1580	0	cds-YP_009724389.1	AAC	N	AAT	N
HTP_6_7_2020	28854	C	T	0	0	3433	1065	0.999418	3435	0	cds-YP_009724397.2	TCA	S	TTA	L
HTP_6_7_2020	29008	T	G	2661	1480	164	113	0.0571628	2869	1.31e-65	cds-YP_009724397.2	ACT	T	ACG	T
HTP_6_7_2020	29009	G	"+AACCT	2853	1627	185	0	0.0454211	4073	4.3e-35	NA	NA	NA	NA	NA
HTP_6_7_2020	29012	A	T	2678	1549	163	124	0.0568142	2869	6.93e-64	cds-YP_009724397.2	ACT	T	TCT	S
HTP_6_7_2020	29014	T	C	2621	1529	164	128	0.058156	2820	4.4e-64	cds-YP_009724397.2	ACT	T	ACC	T
HTP_6_7_2020	29017	G	C	2610	1554	124	99	0.0450745	2751	4.58e-48	cds-YP_009724397.2	AAG	K	AAC	N
HTP_6_7_2020	29029	T	C	2277	1416	131	73	0.0543568	2410	2.04e-50	cds-YP_009724397.2	GCT	A	GCC	A
HTP_6_7_2020	29049	G	A	0	0	4	2	1	4	0.00793651	cds-YP_009724397.2	CGG	R	CAG	Q
HTP_6_7_2020	29061	C	G	0	0	4	2	1	4	0.00793651	cds-YP_009724397.2	ACT	T	AGT	S
HTP_6_7_2020	29064	C	A	0	0	4	2	1	4	0.00793651	cds-YP_009724397.2	GCC	A	GAC	D
HTP_6_7_2020	29282	A	T	1	0	5	0	0.833333	6	0.00757576	cds-YP_009724397.2	ATC	I	TTC	F
HTP_6_7_2020	29284	C	G	1	0	7	0	0.875	8	0.000699301	cds-YP_009724397.2	ATC	I	ATG	M
HTP_6_7_2020	29287	A	"+T	7	0	9	0	0.818182	11	0.00366133	NA	NA	NA	NA	NA
HTP_6_7_2020	29294	G	C	1	0	8	0	0.888889	9	0.000119076	cds-YP_009724397.2	GAC	D	CAC	H
HTP_6_7_2020	29295	A	T	1	0	8	0	0.888889	9	0.000119076	cds-YP_009724397.2	GAC	D	GTC	V
HTP_6_7_2020	29296	C	T	1	0	8	0	0.888889	9	0.000119076	cds-YP_009724397.2	GAC	D	GAT	D
HTP_6_7_2020	29297	A	T	1	0	8	0	0.888889	9	0.000119076	cds-YP_009724397.2	AAA	K	TAA	*
HTP_6_7_2020	29298	A	G	1	0	8	0	0.888889	9	0.000119076	cds-YP_009724397.2	AAA	K	AGA	R
HTP_6_7_2020	29299	A	T	1	0	8	0	0.888889	9	0.000119076	cds-YP_009724397.2	AAA	K	AAT	N
HTP_6_7_2020	29300	G	C	1	0	8	0	0.888889	9	0.000119076	cds-YP_009724397.2	GAT	D	CAT	H
HTP_6_9_2020	241	C	T	0	0	1590	580	0.999371	1591	0	NA	NA	NA	NA	NA
HTP_6_9_2020	1893	T	G	5151	3036	209	156	0.0387539	5393	9.02e-79	cds-YP_009724389.1	GTT	V	GGT	G
HTP_6_9_2020	2866	A	"-NN	3285	971	146	0	0.0396739	3680	2.32e-19	NA	NA	NA	NA	NA
HTP_6_9_2020	3037	C	T	0	0	3264	1047	1	3264	0	cds-YP_009724389.1	TTC	F	TTT	F
HTP_6_9_2020	3875	G	"-N	1269	192	220	0	0.141026	1560	1.14e-53	NA	NA	NA	NA	NA
HTP_6_9_2020	4667	T	A	2173	517	87	4	0.0378261	2300	1.49e-28	cds-YP_009724389.1	TCT	S	ACT	T
HTP_6_9_2020	4668	C	G	2172	513	85	5	0.0373791	2274	4.84e-28	cds-YP_009724389.1	TCT	S	TGT	C
HTP_6_9_2020	4670	C	G	2182	511	136	13	0.0580948	2341	9.79e-45	cds-YP_009724389.1	CTC	L	GTC	V
HTP_6_9_2020	4672	C	A	2208	509	139	16	0.0591741	2349	1.59e-45	cds-YP_009724389.1	CTC	L	CTA	L
HTP_6_9_2020	4936	G	C	2116	1123	70	0	0.0319343	2192	6.19e-24	cds-YP_009724389.1	AAG	K	AAC	N
HTP_6_9_2020	4937	A	T	2070	1098	86	0	0.0398702	2157	1.95e-34	cds-YP_009724389.1	ACA	T	TCA	S
HTP_6_9_2020	4945	T	C	2019	1115	100	6	0.0471921	2119	1.15e-39	cds-YP_009724389.1	CTT	L	CTC	L
HTP_6_9_2020	4948	T	A	1963	1097	101	7	0.0489104	2065	3.56e-40	cds-YP_009724389.1	TCT	S	TCA	S
HTP_6_9_2020	4949	T	A	1973	1124	98	6	0.0473201	2071	1.04e-38	cds-YP_009724389.1	TTG	L	ATG	M
HTP_6_9_2020	4950	T	A	1956	1117	94	4	0.0458537	2050	3.61e-37	cds-YP_009724389.1	TTG	L	TAG	*
HTP_6_9_2020	4953	G	A	1886	1083	100	6	0.0503525	1986	2.21e-39	cds-YP_009724389.1	AGA	R	AAA	K
HTP_6_9_2020	5909	T	"-NNN	2502	1019	444	0	0.151536	2930	3.46e-103	NA	NA	NA	NA	NA
HTP_6_9_2020	6528	A	"+GTGTGTT	3032	571	144	0	0.0415105	3469	2.88e-20	NA	NA	NA	NA	NA
HTP_6_9_2020	8811	A	T	289	124	27	12	0.085443	316	2.14e-10	cds-YP_009724389.1	AAA	K	ATA	I
HTP_6_9_2020	9246	C	"-NNN	1355	308	112	0	0.0747165	1499	1.17e-21	NA	NA	NA	NA	NA
HTP_6_9_2020	9709	T	G	6828	2719	1941	757	0.221247	8773	0	cds-YP_009724389.1	ATT	I	ATG	M
HTP_6_9_2020	9817	G	T	5818	2896	943	629	0.139435	6763	0	cds-YP_009724389.1	TTG	L	TTT	F
HTP_6_9_2020	10106	G	T	7720	2406	313	184	0.0389546	8035	2.1e-104	cds-YP_009724389.1	GTA	V	TTA	L
HTP_6_9_2020	11152	C	T	3614	385	554	59	0.132917	4168	7.07e-227	cds-YP_009724389.1	GTC	V	GTT	V
HTP_6_9_2020	11672	T	A	1544	435	80	59	0.0492005	1626	1.77e-29	cds-YP_009724389.1	TAC	Y	AAC	N
HTP_6_9_2020	11691	G	"+TGCACGC	1642	521	197	0	0.0921422	2138	1.7e-45	NA	NA	NA	NA	NA
HTP_6_9_2020	11694	T	G	1361	287	73	56	0.0435561	1676	2.36e-27	cds-YP_009724389.1	GTT	V	GGT	G
HTP_6_9_2020	11694	T	C	1361	287	225	173	0.134248	1676	4.23e-85	cds-YP_009724389.1	GTT	V	GCT	A
HTP_6_9_2020	11695	T	"+G	1615	512	84	0	0.0386918	2171	1.85e-14	NA	NA	NA	NA	NA
HTP_6_9_2020	11696	T	G	1497	415	121	80	0.071725	1687	5.77e-43	cds-YP_009724389.1	TAT	Y	GAT	D
HTP_6_9_2020	11697	A	G	1357	296	55	39	0.0331925	1657	3.34e-20	cds-YP_009724389.1	TAT	Y	TGT	C
HTP_6_9_2020	11697	A	C	1357	296	225	177	0.135788	1657	2.13e-84	cds-YP_009724389.1	TAT	Y	TCT	S
HTP_6_9_2020	11698	T	A	1544	460	59	34	0.0362408	1628	1.03e-19	cds-YP_009724389.1	TAT	Y	TAA	*
HTP_6_9_2020	11700	A	T	1231	208	50	35	0.0320102	1562	5.64e-19	cds-YP_009724389.1	GAT	D	GTT	V
HTP_6_9_2020	11700	A	G	1231	208	250	205	0.160051	1562	1.52e-96	cds-YP_009724389.1	GAT	D	GGT	G
HTP_6_9_2020	11701	T	A	1402	356	91	66	0.0597113	1524	4.69e-35	cds-YP_009724389.1	GAT	D	GAA	E
HTP_6_9_2020	11702	T	A	1242	219	204	162	0.136913	1490	2.92e-78	cds-YP_009724389.1	TAC	Y	AAC	N
HTP_6_9_2020	11704	C	T	1248	248	73	63	0.0517364	1411	6.67e-28	cds-YP_009724389.1	TAC	Y	TAT	Y
HTP_6_9_2020	11704	C	G	1248	248	86	67	0.0609497	1411	7.42e-33	cds-YP_009724389.1	TAC	Y	TAG	*
HTP_6_9_2020	11705	T	C	1275	243	72	65	0.0526701	1367	1.78e-26	cds-YP_009724389.1	TTA	L	CTA	L
HTP_6_9_2020	11706	T	G	1226	212	85	68	0.0636704	1335	1.08e-31	cds-YP_009724389.1	TTA	L	TGA	*
HTP_6_9_2020	11711	T	C	1092	232	82	67	0.0693739	1182	5.55e-30	cds-YP_009724389.1	TCT	S	CCT	P
HTP_6_9_2020	11712	C	A	1061	223	76	67	0.0663755	1145	5.99e-28	cds-YP_009724389.1	TCT	S	TAT	Y
HTP_6_9_2020	11713	T	G	1032	268	73	68	0.0655885	1113	2.58e-26	cds-YP_009724389.1	TCT	S	TCG	S
HTP_6_9_2020	11865	G	T	1049	573	37	31	0.0335753	1102	9.93e-14	cds-YP_009724389.1	TGC	C	TTC	F
HTP_6_9_2020	12094	T	C	19163	6063	624	215	0.0315327	19789	1.24e-256	cds-YP_009724389.1	GCT	A	GCC	A
HTP_6_9_2020	12227	A	G	9684	5213	399	343	0.0395676	10084	9.06e-141	cds-YP_009724389.1	AAA	K	GAA	E
HTP_6_9_2020	12228	A	C	9565	5131	398	345	0.0399438	9964	1.02e-140	cds-YP_009724389.1	AAA	K	ACA	T
HTP_6_9_2020	12231	C	"+ACGG	9784	5401	431	0	0.0353568	12190	3.3e-56	NA	NA	NA	NA	NA
HTP_6_9_2020	12233	G	C	9199	4911	397	351	0.0413585	9599	8.7e-124	cds-YP_009724389.1	GAA	E	CAA	Q
HTP_6_9_2020	12236	T	A	2885	263	395	381	0.12028	3284	1.52e-144	cds-YP_009724389.1	TTT	F	ATT	I
HTP_6_9_2020	12239	G	C	2911	277	398	384	0.120278	3309	8.52e-146	cds-YP_009724389.1	GAC	D	CAC	H
HTP_6_9_2020	12240	A	"-NNNN	3301	660	399	0	0.0899662	4435	3.63e-92	NA	NA	NA	NA	NA
HTP_6_9_2020	12248	G	T	2984	294	399	382	0.117873	3385	2.73e-147	cds-YP_009724389.1	GCA	A	TCA	S
HTP_6_9_2020	12249	C	T	3007	297	395	378	0.116108	3402	6.36e-146	cds-YP_009724389.1	GCA	A	GTA	V
HTP_6_9_2020	12252	C	"+CA	3413	675	399	0	0.0855305	4665	2.24e-92	NA	NA	NA	NA	NA
HTP_6_9_2020	12256	G	T	3054	290	408	389	0.117241	3480	1.39e-152	cds-YP_009724389.1	ATG	M	ATT	I
HTP_6_9_2020	12260	C	A	3018	283	199	185	0.0614577	3238	7.71e-72	cds-YP_009724389.1	CGT	R	AGT	S
HTP_6_9_2020	13932	T	C	6928	4486	1290	816	0.156972	8218	0	cds-YP_009724389.1	GAT	D	GAC	D
HTP_6_9_2020	14408	C	T	3	3	5943	1684	0.999495	5946	0	cds-YP_009724389.1	CCT	P	CTT	L
HTP_6_9_2020	14899	T	"+A	1757	440	86	0	0.0474876	1811	4.05e-12	NA	NA	NA	NA	NA
HTP_6_9_2020	14901	T	C	1684	359	85	81	0.0480497	1769	1.05e-25	cds-YP_009724389.1	TGT	C	TGC	C
HTP_6_9_2020	14908	G	A	1719	356	86	82	0.0476454	1805	2.31e-26	cds-YP_009724389.1	GCT	A	ACT	T
HTP_6_9_2020	14909	C	"-N	1795	431	89	0	0.0464267	1917	7.18e-13	NA	NA	NA	NA	NA
HTP_6_9_2020	14912	A	G	1751	357	86	82	0.04679	1838	1.13e-26	cds-YP_009724389.1	AAC	N	AGC	S
HTP_6_9_2020	14915	A	"-NN	1848	427	89	0	0.0442786	2010	1.02e-12	NA	NA	NA	NA	NA
HTP_6_9_2020	14918	T	C	1789	359	86	81	0.0458667	1875	1.28e-25	cds-YP_009724389.1	GTC	V	GCC	A
HTP_6_9_2020	14924	T	"-N	1929	448	87	0	0.0408068	2132	4.17e-12	NA	NA	NA	NA	NA
HTP_6_9_2020	14931	C	T	1865	360	79	76	0.0406379	1944	5.13e-24	cds-YP_009724389.1	AAC	N	AAT	N
HTP_6_9_2020	15982	G	T	6428	732	1572	193	0.196426	8003	0	cds-YP_009724389.1	GTA	V	TTA	L
HTP_6_9_2020	16148	A	G	6232	3030	275	44	0.0422557	6508	3.18e-87	cds-YP_009724389.1	TAT	Y	TGT	C
HTP_6_9_2020	16150	T	C	6225	3033	271	43	0.0417051	6498	1.94e-85	cds-YP_009724389.1	TCT	S	CCT	P
HTP_6_9_2020	16748	A	G	37	18	6	3	0.130435	46	0.0057917	cds-YP_009724389.1	AAA	K	AGA	R
HTP_6_9_2020	16762	C	T	30	15	16	10	0.347826	46	6.2e-07	cds-YP_009724389.1	CTT	L	TTT	F
HTP_6_9_2020	18377	C	T	4234	409	1726	171	0.289403	5964	0	cds-YP_009724389.1	ACA	T	ATA	I
HTP_6_9_2020	18431	C	"-NN	5781	1445	2195	0	0.274306	8002	0	NA	NA	NA	NA	NA
HTP_6_9_2020	19086	G	T	2637	948	5102	1804	0.659003	7742	0	cds-YP_009724389.1	AAG	K	AAT	N
HTP_6_9_2020	19294	T	G	13495	1503	2347	281	0.148048	15853	0	cds-YP_009724389.1	TTG	L	GTG	V
HTP_6_9_2020	19815	A	G	1	1	437	220	0.997717	438	2.37205e-314	cds-YP_009724389.1	CCA	P	CCG	P
HTP_6_9_2020	20268	A	G	45	18	1130	234	0.961702	1175	0	cds-YP_009724389.1	TTA	L	TTG	L
HTP_6_9_2020	20619	T	"-N	2676	262	377	0	0.100721	3743	2.51e-93	NA	NA	NA	NA	NA
HTP_6_9_2020	22244	G	C	445	259	15	14	0.0321888	466	1.73e-06	cds-YP_009724390.1	GAT	D	CAT	H
HTP_6_9_2020	22249	G	T	452	271	37	34	0.0735586	503	2.87e-15	cds-YP_009724390.1	TTG	L	TTT	F
HTP_6_9_2020	22250	C	T	453	270	46	44	0.0898438	512	7.4e-19	cds-YP_009724390.1	CCA	P	TCA	S
HTP_6_9_2020	22253	A	T	470	293	53	50	0.098513	538	3.53e-21	cds-YP_009724390.1	ATA	I	TTA	L
HTP_6_9_2020	22254	T	C	497	322	17	15	0.0321361	529	3.27e-07	cds-YP_009724390.1	ATA	I	ACA	T
HTP_6_9_2020	22256	G	T	467	289	64	62	0.116788	548	1.28e-25	cds-YP_009724390.1	GGT	G	TGT	C
HTP_6_9_2020	22257	G	A	467	292	61	59	0.110909	550	1.69e-24	cds-YP_009724390.1	GGT	G	GAT	D
HTP_6_9_2020	22258	T	C	525	348	19	17	0.0338078	562	7.57e-08	cds-YP_009724390.1	GGT	G	GGC	G
HTP_6_9_2020	22259	A	T	489	317	62	55	0.108392	572	1.22e-24	cds-YP_009724390.1	ATT	I	TTT	F
HTP_6_9_2020	22261	T	A	553	372	21	19	0.0351171	598	1.3e-08	cds-YP_009724390.1	ATT	I	ATA	I
HTP_6_9_2020	22262	A	G	559	380	27	24	0.0439739	614	6.75e-11	cds-YP_009724390.1	AAC	N	GAC	D
HTP_6_9_2020	22263	A	T	558	381	22	19	0.0351438	626	4.06e-09	cds-YP_009724390.1	AAC	N	ATC	I
HTP_6_9_2020	22263	A	G	558	381	21	17	0.0335463	626	9.68e-09	cds-YP_009724390.1	AAC	N	AGC	S
HTP_6_9_2020	22263	A	C	558	381	25	18	0.0399361	626	3.03e-10	cds-YP_009724390.1	AAC	N	ACC	T
HTP_6_9_2020	22264	C	T	533	351	67	64	0.106013	632	1.62e-26	cds-YP_009724390.1	AAC	N	AAT	N
HTP_6_9_2020	22265	A	T	573	388	22	22	0.0357143	616	6.54e-09	cds-YP_009724390.1	ATC	I	TTC	F
HTP_6_9_2020	22266	T	G	519	342	74	70	0.119163	621	3.83e-29	cds-YP_009724390.1	ATC	I	AGC	S
HTP_6_9_2020	22267	C	G	521	345	29	29	0.046549	623	3.65e-12	cds-YP_009724390.1	ATC	I	ATG	M
HTP_6_9_2020	22267	C	A	521	345	63	60	0.101124	623	4.46e-25	cds-YP_009724390.1	ATC	I	ATA	I
HTP_6_9_2020	22268	A	G	559	381	20	19	0.0325203	615	2.85e-08	cds-YP_009724390.1	ACT	T	GCT	A
HTP_6_9_2020	22268	A	C	559	381	30	28	0.0487805	615	5.59e-12	cds-YP_009724390.1	ACT	T	CCT	P
HTP_6_9_2020	22268	A	"+AAGTC	559	381	60	0	0.0760456	789	1.64e-15	NA	NA	NA	NA	NA
HTP_6_9_2020	22395	A	"-NN	22727	1684	1725	0	0.0525002	32857	0	NA	NA	NA	NA	NA
HTP_6_9_2020	22414	C	G	22137	1313	1402	86	0.0595253	23553	0	cds-YP_009724390.1	ACC	T	ACG	T
HTP_6_9_2020	22643	T	A	347	88	800	670	0.691443	1157	0	cds-YP_009724390.1	TGT	C	AGT	S
HTP_6_9_2020	22644	G	C	349	90	834	707	0.699078	1193	0	cds-YP_009724390.1	TGT	C	TCT	S
HTP_6_9_2020	22645	T	A	334	90	796	666	0.697634	1141	0	cds-YP_009724390.1	TGT	C	TGA	*
HTP_6_9_2020	22654	T	"+TC	917	650	44	0	0.0410448	1072	1.72e-07	NA	NA	NA	NA	NA
HTP_6_9_2020	22655	T	"-N	704	457	52	0	0.0616845	843	1.07e-10	NA	NA	NA	NA	NA
HTP_6_9_2020	22656	A	T	264	59	23	15	0.0410714	560	1.65e-13	cds-YP_009724390.1	TAT	Y	TTT	F
HTP_6_9_2020	22656	A	C	264	59	261	239	0.466071	560	8.11e-120	cds-YP_009724390.1	TAT	Y	TCT	S
HTP_6_9_2020	22657	T	C	433	221	54	47	0.107143	504	4.68e-20	cds-YP_009724390.1	TAT	Y	TAC	Y
HTP_6_9_2020	22658	T	C	348	139	69	62	0.158986	434	2.7e-26	cds-YP_009724390.1	TCT	S	CCT	P
HTP_6_9_2020	22659	C	T	360	159	27	25	0.0669975	403	1.71e-10	cds-YP_009724390.1	TCT	S	TTT	F
HTP_6_9_2020	22660	T	C	340	139	24	18	0.064	375	2.57e-09	cds-YP_009724390.1	TCT	S	TCC	S
HTP_6_9_2020	22660	T	"-N	340	139	18	0	0.039823	452	0.000300718	NA	NA	NA	NA	NA
HTP_6_9_2020	22663	C	A	255	68	9	4	0.0326087	276	0.000418827	cds-YP_009724390.1	GTC	V	GTA	V
HTP_6_9_2020	22665	T	A	252	64	9	9	0.0338346	266	0.000515254	cds-YP_009724390.1	CTA	L	CAA	Q
HTP_6_9_2020	22792	C	T	206	105	7	2	0.0300429	233	0.00165997	cds-YP_009724390.1	ATC	I	ATT	I
HTP_6_9_2020	22792	C	A	206	105	19	6	0.0815451	233	3.9e-08	cds-YP_009724390.1	ATC	I	ATA	I
HTP_6_9_2020	22793	G	T	209	110	8	1	0.034632	231	0.00071984	cds-YP_009724390.1	GCT	A	TCT	S
HTP_6_9_2020	22793	G	A	209	110	11	1	0.047619	231	4.99e-05	cds-YP_009724390.1	GCT	A	ACT	T
HTP_6_9_2020	22794	C	T	209	111	15	1	0.0612245	245	9.46e-07	cds-YP_009724390.1	GCT	A	GTT	V
HTP_6_9_2020	22794	C	A	209	111	20	4	0.0816327	245	1.06e-08	cds-YP_009724390.1	GCT	A	GAT	D
HTP_6_9_2020	22796	C	T	208	105	21	3	0.0786517	267	1.68e-09	cds-YP_009724390.1	CCA	P	TCA	S
HTP_6_9_2020	22796	C	A	208	105	33	3	0.123596	267	2.77e-14	cds-YP_009724390.1	CCA	P	ACA	T
HTP_6_9_2020	22797	C	T	222	114	46	4	0.166667	276	1.1e-18	cds-YP_009724390.1	CCA	P	CTA	L
HTP_6_9_2020	22798	A	"+TAATTATAAT	268	117	11	0	0.0307263	358	0.00847138	NA	NA	NA	NA	NA
HTP_6_9_2020	22798	A	"+ATTATAAT	268	117	11	0	0.0307263	358	0.00847138	NA	NA	NA	NA	NA
HTP_6_9_2020	22798	A	"+AT	268	117	19	0	0.0530726	358	4.89e-05	NA	NA	NA	NA	NA
HTP_6_9_2020	22799	G	C	227	119	39	0	0.143911	271	6.08e-16	cds-YP_009724390.1	GGG	G	CGG	R
HTP_6_9_2020	22800	G	A	223	118	41	4	0.152416	269	7.98e-17	cds-YP_009724390.1	GGG	G	GAG	E
HTP_6_9_2020	22805	A	T	232	131	46	0	0.163121	282	2.59e-18	cds-YP_009724390.1	ACT	T	TCT	S
HTP_6_9_2020	22808	G	T	230	128	45	0	0.163636	275	6.48e-18	cds-YP_009724390.1	GGA	G	TGA	*
HTP_6_9_2020	22809	G	T	235	134	44	0	0.157706	279	2.46e-17	cds-YP_009724390.1	GGA	G	GTA	V
HTP_6_9_2020	22810	A	C	235	133	43	0	0.154676	278	6.01e-17	cds-YP_009724390.1	GGA	G	GGC	G
HTP_6_9_2020	22811	A	C	230	129	43	0	0.157509	273	4.54e-17	cds-YP_009724390.1	AAG	K	CAG	Q
HTP_6_9_2020	22814	A	T	228	132	45	0	0.164835	273	1.2e-17	cds-YP_009724390.1	ATT	I	TTT	F
HTP_6_9_2020	23244	C	"+AA	10016	1550	550	0	0.0401988	13682	2.85e-88	NA	NA	NA	NA	NA
HTP_6_9_2020	23245	T	A	9588	1039	538	510	0.0531253	10127	1.83e-182	cds-YP_009724390.1	CCT	P	CCA	P
HTP_6_9_2020	23248	C	G	9658	1070	551	520	0.0539508	10213	1.74e-187	cds-YP_009724390.1	TTC	F	TTG	L
HTP_6_9_2020	23249	C	T	9681	1075	554	520	0.0540804	10244	1.08e-189	cds-YP_009724390.1	CAA	Q	TAA	*
HTP_6_9_2020	23250	A	T	9781	1064	556	525	0.0536835	10357	5.15e-190	cds-YP_009724390.1	CAA	Q	CTA	L
HTP_6_9_2020	23251	A	G	9815	1088	558	523	0.0537676	10378	4.58e-191	cds-YP_009724390.1	CAA	Q	CAG	Q
HTP_6_9_2020	23252	C	G	9865	1102	553	525	0.0529897	10436	3.53e-189	cds-YP_009724390.1	CAA	Q	GAA	E
HTP_6_9_2020	23254	A	"-NN	10475	1581	568	0	0.03865	14696	1.09e-91	NA	NA	NA	NA	NA
HTP_6_9_2020	23257	T	A	10145	1145	554	522	0.0517709	10701	3.68e-190	cds-YP_009724390.1	TTT	F	TTA	L
HTP_6_9_2020	23264	G	A	10478	1235	574	533	0.0518894	11062	9.18e-199	cds-YP_009724390.1	GAC	D	AAC	N
HTP_6_9_2020	23267	A	T	10543	1230	436	416	0.039676	10989	1.04e-147	cds-YP_009724390.1	ATT	I	TTT	F
HTP_6_9_2020	23403	A	G	1	0	8858	4778	0.999549	8862	0	cds-YP_009724390.1	GAT	D	GGT	G
HTP_6_9_2020	23474	A	G	5369	3549	184	154	0.0330579	5566	2.28e-68	cds-YP_009724390.1	ACA	T	GCA	A
HTP_6_9_2020	23519	G	A	78	19	6	0	0.0689655	87	0.00818896	cds-YP_009724390.1	GCT	A	ACT	T
HTP_6_9_2020	24338	C	G	3	0	9	1	0.75	12	3.19e-05	cds-YP_009724390.1	CAA	Q	GAA	E
HTP_6_9_2020	24341	T	G	9	3	7	1	0.162791	43	7.02e-06	cds-YP_009724390.1	TTT	F	GTT	V
HTP_6_9_2020	24341	T	A	9	3	27	2	0.627907	43	4.82e-16	cds-YP_009724390.1	TTT	F	ATT	I
HTP_6_9_2020	24342	T	G	29	2	16	4	0.355556	45	9.26e-08	cds-YP_009724390.1	TTT	F	TGT	C
HTP_6_9_2020	24343	T	C	7	1	41	2	0.719298	57	1.35e-26	cds-YP_009724390.1	TTT	F	TTC	F
HTP_6_9_2020	24343	T	A	7	1	9	3	0.157895	57	8.82e-09	cds-YP_009724390.1	TTT	F	TTA	L
HTP_6_9_2020	24343	T	"+GA	7	1	11	0	0.135802	81	2.84e-10	NA	NA	NA	NA	NA
HTP_6_9_2020	24346	T	G	21	8	58	1	0.734177	79	3.39e-32	cds-YP_009724390.1	AAT	N	AAG	K
HTP_6_9_2020	24346	T	"+CA	21	8	20	0	0.17094	117	5.02e-13	NA	NA	NA	NA	NA
HTP_6_9_2020	24347	A	G	20	8	64	2	0.761905	84	3.61e-37	cds-YP_009724390.1	AGT	S	GGT	G
HTP_6_9_2020	24348	G	A	34	7	62	3	0.645833	96	9.07e-35	cds-YP_009724390.1	AGT	S	AAT	N
HTP_6_9_2020	24348	G	"+GA	34	7	20	0	0.125786	159	1.02e-12	NA	NA	NA	NA	NA
HTP_6_9_2020	24351	C	A	107	12	16	0	0.130081	123	6.89e-08	cds-YP_009724390.1	GCT	A	GAT	D
HTP_6_9_2020	24352	T	A	109	9	16	0	0.128	125	5.32e-08	cds-YP_009724390.1	GCT	A	GCA	A
HTP_6_9_2020	24353	A	+C	132	9	153	0	0.668122	229	2.93e-47	NA	NA	NA	NA	NA
HTP_6_9_2020	24354	T	C	110	11	22	0	0.165414	133	5.06e-11	cds-YP_009724390.1	ATT	I	ACT	T
HTP_6_9_2020	24354	T	"+CAAGGA	110	11	31	0	0.131356	236	1.59e-12	NA	NA	NA	NA	NA
HTP_6_9_2020	24355	T	C	39	0	95	10	0.708955	134	5.83e-57	cds-YP_009724390.1	ATT	I	ATC	I
HTP_6_9_2020	24355	T	+C	39	0	29	0	0.122363	237	1.66e-19	NA	NA	NA	NA	NA
HTP_6_9_2020	24356	G	C	17	0	122	9	0.871429	140	1.18e-83	cds-YP_009724390.1	GGC	G	CGC	R
HTP_6_9_2020	24356	G	+C	17	0	13	0	0.0509804	255	1.17e-12	NA	NA	NA	NA	NA
HTP_6_9_2020	24357	G	T	3	0	143	18	0.882716	162	1.28e-110	cds-YP_009724390.1	GGC	G	GTC	V
HTP_6_9_2020	24357	G	C	3	0	16	1	0.0987654	162	1.04e-23	cds-YP_009724390.1	GGC	G	GCC	A
HTP_6_9_2020	24358	C	T	12	0	161	18	0.92	175	2.11e-113	cds-YP_009724390.1	GGC	G	GGT	G
HTP_6_9_2020	24359	A	C	32	16	165	18	0.829146	199	1.52e-101	cds-YP_009724390.1	AAA	K	CAA	Q
HTP_6_9_2020	24359	A	"+TTC	32	16	13	0	0.0416667	312	1.64e-10	NA	NA	NA	NA	NA
HTP_6_9_2020	24359	A	"+CTCCTTC	32	16	31	0	0.099359	312	2.12e-24	NA	NA	NA	NA	NA
HTP_6_9_2020	24360	A	T	180	17	8	0	0.0425532	188	0.000314753	cds-YP_009724390.1	AAA	K	ATA	I
HTP_6_9_2020	24361	A	T	0	0	8	0	0.0408163	196	2.34e-16	cds-YP_009724390.1	AAA	K	AAT	N
HTP_6_9_2020	24361	A	G	0	0	188	16	0.959184	196	1.94e-147	cds-YP_009724390.1	AAA	K	AAG	K
HTP_6_9_2020	24361	A	"+CAG	0	0	11	0	0.0328358	335	2.07e-18	NA	NA	NA	NA	NA
HTP_6_9_2020	25473	T	"+TCAAGACTCAC	309	214	163	0	0.427822	381	4.48e-44	NA	NA	NA	NA	NA
HTP_6_9_2020	25475	T	C	139	108	155	102	0.521886	297	1.72e-67	cds-YP_009724391.1	TTT	F	TCT	S
HTP_6_9_2020	25476	T	A	145	108	137	92	0.482394	284	9.38e-59	cds-YP_009724391.1	TTT	F	TTA	L
HTP_6_9_2020	25477	G	T	2	1	9	2	0.0328467	274	3.86e-16	cds-YP_009724391.1	GTT	V	TTT	F
HTP_6_9_2020	25477	G	C	2	1	140	110	0.510949	274	1.7e-119	cds-YP_009724391.1	GTT	V	CTT	L
HTP_6_9_2020	25477	G	A	2	1	123	84	0.448905	274	2.28e-110	cds-YP_009724391.1	GTT	V	ATT	I
HTP_6_9_2020	25478	T	G	154	117	122	87	0.442029	276	1.16e-48	cds-YP_009724391.1	GTT	V	GGT	G
HTP_6_9_2020	25479	T	A	130	110	99	66	0.432314	229	2.52e-39	cds-YP_009724391.1	GTT	V	GTA	V
HTP_6_9_2020	25480	C	"+CA	214	167	41	0	0.175966	233	1.45e-10	NA	NA	NA	NA	NA
HTP_6_9_2020	25481	G	T	10	9	98	68	0.550562	178	7.98e-70	cds-YP_009724391.1	CGC	R	CTC	L
HTP_6_9_2020	25481	G	C	10	9	70	62	0.393258	178	7.02e-56	cds-YP_009724391.1	CGC	R	CCC	P
HTP_6_9_2020	25482	C	A	110	78	46	40	0.294872	156	1.53e-17	cds-YP_009724391.1	CGC	R	CGA	R
HTP_6_9_2020	25483	G	A	45	39	96	72	0.676056	142	6.88e-44	cds-YP_009724391.1	GCT	A	ACT	T
HTP_6_9_2020	25484	C	"+T	134	107	17	0	0.115646	147	6.26e-05	NA	NA	NA	NA	NA
HTP_6_9_2020	25485	T	A	76	59	40	35	0.344828	116	4.19e-15	cds-YP_009724391.1	GCT	A	GCA	A
HTP_6_9_2020	25485	T	"+TTCTTCC	76	59	25	0	0.201613	124	5.79e-09	NA	NA	NA	NA	NA
HTP_6_9_2020	25486	A	T	62	52	29	23	0.315217	92	2.86e-11	cds-YP_009724391.1	ACT	T	TCT	S
HTP_6_9_2020	25487	C	G	42	32	37	32	0.45679	81	3.52e-15	cds-YP_009724391.1	ACT	T	AGT	S
HTP_6_9_2020	25488	T	A	57	46	23	19	0.280488	82	8.78e-09	cds-YP_009724391.1	ACT	T	ACA	T
HTP_6_9_2020	25489	G	T	59	50	14	10	0.191781	73	2.28e-05	cds-YP_009724391.1	GCA	A	TCA	S
HTP_6_9_2020	25491	A	C	37	31	14	10	0.27451	51	1.41e-05	cds-YP_009724391.1	GCA	A	GCC	A
HTP_6_9_2020	25492	A	C	30	22	14	12	0.318182	44	1.51e-05	cds-YP_009724391.1	ACG	T	CCG	P
HTP_6_9_2020	25493	C	G	19	13	6	5	0.214286	28	0.00771426	cds-YP_009724391.1	ACG	T	AGG	R
HTP_6_9_2020	25827	T	C	40	16	21	9	0.344262	61	1.66e-08	cds-YP_009724391.1	TAT	Y	TAC	Y
HTP_6_9_2020	26395	C	T	132	64	450	195	0.773196	582	4.72e-228	cds-YP_009724392.1	CTT	L	TTT	F
HTP_6_9_2020	27022	A	G	9422	2276	410	114	0.0416963	9833	9.69e-162	cds-YP_009724393.1	GAA	E	GGA	G
HTP_6_9_2020	27164	T	C	6088	3983	523	355	0.0791106	6611	1.99e-197	cds-YP_009724393.1	AGT	S	AGC	S
HTP_6_9_2020	27393	C	T	7053	3300	1377	676	0.163248	8435	0	NA	NA	NA	NA	NA
HTP_6_9_2020	28155	A	T	6970	954	1648	221	0.191205	8619	0	cds-YP_009724396.1	ATT	I	TTT	F
HTP_6_9_2020	28854	C	T	7	2	14661	2568	0.998434	14684	0	cds-YP_009724397.2	TCA	S	TTA	L
HTP_6_9_2020	28887	C	T	7	2	15183	3889	0.997569	15220	0	cds-YP_009724397.2	ACT	T	ATT	I
HTP_6_9_2020	29010	T	A	11811	6036	410	281	0.0328026	12499	2.09e-147	cds-YP_009724397.2	GTC	V	GAC	D
HTP_6_9_2020	29014	T	C	11343	5773	465	362	0.0384139	12105	2.35e-167	cds-YP_009724397.2	ACT	T	ACC	T
HTP_6_9_2020	29017	G	C	11443	5849	398	292	0.0332165	11982	7.92e-141	cds-YP_009724397.2	AAG	K	AAC	N
HTP_6_9_2020	29029	T	C	10124	4982	399	217	0.0378845	10532	1.15e-142	cds-YP_009724397.2	GCT	A	GCC	A
HTP_6_9_2020	29051	C	"+A	5322	1570	533	0	0.0831384	6411	1.98e-107	NA	NA	NA	NA	NA
HTP_6_9_2020	29206	T	"-NN	4220	1674	491	0	0.0836884	5867	3.65e-114	NA	NA	NA	NA	NA
HTP_6_9_2020	29226	C	T	5135	2797	248	211	0.045538	5446	4.04e-85	cds-YP_009724397.2	TCG	S	TTG	L
HTP_6_9_2020	29230	C	T	5312	2996	206	197	0.0373256	5519	1.2e-69	cds-YP_009724397.2	CGC	R	CGT	R
HTP_6_9_2020	29231	A	G	5125	2870	296	249	0.0540146	5480	3.53e-105	cds-YP_009724397.2	ATT	I	GTT	V
HTP_6_9_2020	29311	C	"-N	4022	2726	435	0	0.0827311	5258	2.34e-95	NA	NA	NA	NA	NA
HTP_7_10_2020	654	G	"+ATCAGTGCCA	82	52	9	0	0.0857143	105	0.0050756	NA	NA	NA	NA	NA
HTP_7_10_2020	656	G	T	74	46	8	5	0.097561	82	0.00122107	cds-YP_009724389.1	GCT	A	TCT	S
HTP_7_10_2020	658	T	A	74	46	6	3	0.075	80	0.00647006	cds-YP_009724389.1	GCT	A	GCA	A
HTP_7_10_2020	659	G	C	70	43	9	5	0.1125	80	0.000438419	cds-YP_009724389.1	GGT	G	CGT	R
HTP_7_10_2020	662	G	C	65	41	9	5	0.118421	76	0.00039741	cds-YP_009724389.1	GGC	G	CGC	R
HTP_7_10_2020	666	A	T	148	81	7	3	0.044586	157	0.00439643	cds-YP_009724389.1	CAT	H	CTT	L
HTP_7_10_2020	667	T	A	138	72	7	4	0.0482759	145	0.00346132	cds-YP_009724389.1	CAT	H	CAA	Q
HTP_7_10_2020	723	C	"+T	11	7	10	0	0.833333	12	0.00546743	NA	NA	NA	NA	NA
HTP_7_10_2020	728	G	T	2	1	8	5	0.8	10	0.000357228	cds-YP_009724389.1	GAA	E	TAA	*
HTP_7_10_2020	730	A	C	2	1	8	5	0.8	10	0.000357228	cds-YP_009724389.1	GAA	E	GAC	D
HTP_7_10_2020	732	A	G	2	1	5	3	0.5	10	0.00339367	cds-YP_009724389.1	GAT	D	GGT	G
HTP_7_10_2020	3037	C	T	0	0	1050	387	1	1050	0	cds-YP_009724389.1	TTC	F	TTT	F
HTP_7_10_2020	4041	T	A	1	0	12	0	0.857143	14	7.48e-07	cds-YP_009724389.1	ATT	I	AAT	N
HTP_7_10_2020	4042	T	G	1	0	13	0	0.928571	14	3.74e-07	cds-YP_009724389.1	ATT	I	ATG	M
HTP_7_10_2020	4044	A	G	4	1	12	0	0.75	16	8.06e-06	cds-YP_009724389.1	AAT	N	AGT	S
HTP_7_10_2020	4048	C	"+AG	14	0	13	0	0.764706	17	0.000548388	NA	NA	NA	NA	NA
HTP_7_10_2020	4054	T	G	3	1	13	0	0.8125	16	1.61e-06	cds-YP_009724389.1	CTT	L	CTG	L
HTP_7_10_2020	4055	C	G	3	2	13	1	0.722222	18	6.03e-07	cds-YP_009724389.1	CAT	H	GAT	D
HTP_7_10_2020	4058	C	G	6	3	12	0	0.666667	18	1.48e-05	cds-YP_009724389.1	CCA	P	GCA	A
HTP_7_10_2020	4059	C	A	6	3	11	0	0.647059	17	2.97e-05	cds-YP_009724389.1	CCA	P	CAA	Q
HTP_7_10_2020	4063	T	"-NN	18	3	13	0	0.684211	19	0.000785436	NA	NA	NA	NA	NA
HTP_7_10_2020	4382	T	+C	2771	1897	169	0	0.0488863	3457	7.07e-29	NA	NA	NA	NA	NA
HTP_7_10_2020	4383	G	T	2582	1739	158	140	0.0574964	2748	2.13e-52	cds-YP_009724389.1	TGG	W	TTG	L
HTP_7_10_2020	4385	A	C	2560	1735	164	143	0.0601393	2727	2.02e-59	cds-YP_009724389.1	AAT	N	CAT	H
HTP_7_10_2020	4388	T	G	2533	1742	167	146	0.0618519	2700	3.48e-60	cds-YP_009724389.1	TTG	L	GTG	V
HTP_7_10_2020	4392	G	A	2479	1742	171	151	0.0644553	2653	6.88e-56	cds-YP_009724389.1	CGA	R	CAA	Q
HTP_7_10_2020	4395	A	C	2431	1733	167	148	0.0642308	2600	2.74e-54	cds-YP_009724389.1	GAA	E	GCA	A
HTP_7_10_2020	4397	A	T	2422	1741	165	147	0.0637804	2587	2.03e-53	cds-YP_009724389.1	ATG	M	TTG	L
HTP_7_10_2020	4399	G	T	2415	1754	169	151	0.0653519	2586	2.04e-54	cds-YP_009724389.1	ATG	M	ATT	I
HTP_7_10_2020	4402	T	C	2359	1725	176	160	0.0688576	2556	6.19e-57	cds-YP_009724389.1	CTT	L	CTC	L
HTP_7_10_2020	4406	C	A	9	5	15	15	0.625	24	1.2e-06	cds-YP_009724389.1	CAT	H	AAT	N
HTP_7_10_2020	4409	G	T	8	5	15	15	0.652174	23	9.58e-07	cds-YP_009724389.1	GCA	A	TCA	S
HTP_7_10_2020	4410	C	"-N	22	20	15	0	0.625	24	0.000176038	NA	NA	NA	NA	NA
HTP_7_10_2020	4412	G	C	8	5	15	15	0.652174	23	9.58e-07	cds-YP_009724389.1	GAA	E	CAA	Q
HTP_7_10_2020	4420	A	"+GT	22	19	14	0	0.583333	24	0.000285468	NA	NA	NA	NA	NA
HTP_7_10_2020	4421	C	T	5	3	14	13	0.666667	21	2.2e-07	cds-YP_009724389.1	CGC	R	TGC	C
HTP_7_10_2020	4422	G	C	3	2	18	16	0.818182	22	1.29e-09	cds-YP_009724389.1	CGC	R	CCC	P
HTP_7_10_2020	4624	A	T	2	2	5	3	0.625	8	0.00699301	cds-YP_009724389.1	GTA	V	GTT	V
HTP_7_10_2020	4625	A	T	1	0	8	7	0.888889	9	0.000119076	cds-YP_009724389.1	ACA	T	TCA	S
HTP_7_10_2020	4626	C	G	5	4	5	4	0.416667	12	0.00956938	cds-YP_009724389.1	ACA	T	AGA	R
HTP_7_10_2020	4626	C	"+AATA	5	4	5	0	0.384615	13	0.00956938	NA	NA	NA	NA	NA
HTP_7_10_2020	4628	C	G	1	1	6	5	0.461538	13	0.000128999	cds-YP_009724389.1	CAT	H	GAT	D
HTP_7_10_2020	4628	C	A	1	1	6	5	0.461538	13	0.000128999	cds-YP_009724389.1	CAT	H	AAT	N
HTP_7_10_2020	4631	G	"+T	20	17	7	0	0.291667	24	0.00889058	NA	NA	NA	NA	NA
HTP_7_10_2020	4632	G	T	13	13	7	5	0.333333	21	0.00240565	cds-YP_009724389.1	GGC	G	GTC	V
HTP_7_10_2020	4633	C	T	8	5	14	14	0.636364	22	1.92e-06	cds-YP_009724389.1	GGC	G	GGT	G
HTP_7_10_2020	4635	T	"+CAATA	23	21	12	0	0.461538	26	0.00059631	NA	NA	NA	NA	NA
HTP_7_10_2020	4636	A	C	14	13	9	7	0.391304	23	0.000487262	cds-YP_009724389.1	TTA	L	TTC	F
HTP_7_10_2020	4637	A	"+GGTG	22	20	9	0	0.346154	26	0.00266106	NA	NA	NA	NA	NA
HTP_7_10_2020	4638	A	T	17	16	7	5	0.291667	24	0.00402912	cds-YP_009724389.1	AAT	N	ATT	I
HTP_7_10_2020	4638	A	"+TGTTCTTCAGGTGT	17	16	12	0	0.461538	26	0.000151297	NA	NA	NA	NA	NA
HTP_7_10_2020	4642	G	A	13	10	11	11	0.458333	24	8.57e-05	cds-YP_009724389.1	TTG	L	TTA	L
HTP_7_10_2020	4660	T	C	2003	477	72	14	0.0342205	2104	2.85e-20	cds-YP_009724389.1	TAT	Y	TAC	Y
HTP_7_10_2020	4667	T	A	2067	479	67	9	0.0307763	2177	3.58e-19	cds-YP_009724389.1	TCT	S	ACT	T
HTP_7_10_2020	4668	C	G	2095	482	67	9	0.0308898	2169	4.16e-19	cds-YP_009724389.1	TCT	S	TGT	C
HTP_7_10_2020	4670	C	G	2088	478	93	15	0.0421196	2208	2.17e-27	cds-YP_009724389.1	CTC	L	GTC	V
HTP_7_10_2020	4672	C	A	2124	476	95	15	0.0428121	2219	8.36e-28	cds-YP_009724389.1	CTC	L	CTA	L
HTP_7_10_2020	5006	A	"+ACT	26	22	11	0	0.366667	30	0.000796021	NA	NA	NA	NA	NA
HTP_7_10_2020	5007	C	T	4	2	11	11	0.44	25	1.78e-07	cds-YP_009724389.1	ACG	T	ATG	M
HTP_7_10_2020	5007	C	A	4	2	10	9	0.4	25	5.22e-07	cds-YP_009724389.1	ACG	T	AAG	K
HTP_7_10_2020	5007	C	"+CTT	4	2	4	0	0.133333	30	0.00105988	NA	NA	NA	NA	NA
HTP_7_10_2020	5008	G	C	18	16	7	6	0.259259	27	0.00271428	cds-YP_009724389.1	ACG	T	ACC	T
HTP_7_10_2020	5010	A	T	6	5	6	5	0.222222	27	0.000240727	cds-YP_009724389.1	CAA	Q	CTA	L
HTP_7_10_2020	5010	A	G	6	5	15	14	0.555556	27	3.44e-08	cds-YP_009724389.1	CAA	Q	CGA	R
HTP_7_10_2020	5012	G	C	19	17	7	6	0.269231	26	0.00371427	cds-YP_009724389.1	GTT	V	CTT	L
HTP_7_10_2020	5013	T	G	20	18	6	5	0.230769	26	0.00891426	cds-YP_009724389.1	GTT	V	GGT	G
HTP_7_10_2020	5014	T	G	12	10	15	14	0.555556	27	1.46e-06	cds-YP_009724389.1	GTT	V	GTG	V
HTP_7_10_2020	5016	T	A	12	10	15	14	0.555556	27	1.46e-06	cds-YP_009724389.1	GTG	V	GAG	E
HTP_7_10_2020	5019	A	T	10	8	10	9	0.5	20	9.64e-05	cds-YP_009724389.1	GAC	D	GTC	V
HTP_7_10_2020	5020	C	G	2	1	5	5	0.384615	13	0.00062409	cds-YP_009724389.1	GAC	D	GAG	E
HTP_7_10_2020	5020	C	A	2	1	4	4	0.307692	13	0.00205058	cds-YP_009724389.1	GAC	D	GAA	E
HTP_7_10_2020	5467	C	T	0	0	2747	1167	0.998909	2750	0	cds-YP_009724389.1	TAC	Y	TAT	Y
HTP_7_10_2020	5549	C	A	2338	1322	96	46	0.0394412	2434	2.86e-38	cds-YP_009724389.1	CTT	L	ATT	I
HTP_7_10_2020	6528	A	"+GTGTGTT	2411	464	144	0	0.0530973	2712	5.6e-23	NA	NA	NA	NA	NA
HTP_7_10_2020	8288	C	T	1453	487	1325	275	0.476962	2778	0	cds-YP_009724389.1	CTC	L	TTC	F
HTP_7_10_2020	8542	A	C	967	529	1227	670	0.559253	2194	0	cds-YP_009724389.1	GCA	A	GCC	A
HTP_7_10_2020	8606	C	"-N	1783	1188	1256	0	0.525523	2390	0	NA	NA	NA	NA	NA
HTP_7_10_2020	10340	C	A	3512	1782	521	270	0.129152	4034	4.32e-216	cds-YP_009724389.1	CCT	P	ACT	T
HTP_7_10_2020	10666	T	G	7	0	8	0	0.5	16	0.000815721	cds-YP_009724389.1	GTT	V	GTG	V
HTP_7_10_2020	11672	T	A	42	32	15	11	0.263158	57	9.2e-06	cds-YP_009724389.1	TAC	Y	AAC	N
HTP_7_10_2020	11693	G	"+ACTT	50	42	17	0	0.303571	56	1.31e-05	NA	NA	NA	NA	NA
HTP_7_10_2020	11694	T	G	19	17	18	15	0.352941	51	3.01e-09	cds-YP_009724389.1	GTT	V	GGT	G
HTP_7_10_2020	11694	T	C	19	17	10	8	0.196078	51	7.25e-06	cds-YP_009724389.1	GTT	V	GCT	A
HTP_7_10_2020	11694	T	A	19	17	4	1	0.0784314	51	0.00620783	cds-YP_009724389.1	GTT	V	GAT	D
HTP_7_10_2020	11696	T	G	35	26	10	10	0.192308	52	0.000204771	cds-YP_009724389.1	TAT	Y	GAT	D
HTP_7_10_2020	11697	A	T	15	9	5	5	0.1	50	0.0010322	cds-YP_009724389.1	TAT	Y	TTT	F
HTP_7_10_2020	11697	A	G	15	9	19	16	0.38	50	2.66e-10	cds-YP_009724389.1	TAT	Y	TGT	C
HTP_7_10_2020	11697	A	C	15	9	11	10	0.22	50	8.55e-07	cds-YP_009724389.1	TAT	Y	TCT	S
HTP_7_10_2020	11699	G	"+CC	38	32	9	0	0.191489	47	0.00141672	NA	NA	NA	NA	NA
HTP_7_10_2020	11700	A	T	18	12	5	5	0.116279	43	0.00348418	cds-YP_009724389.1	GAT	D	GTT	V
HTP_7_10_2020	11700	A	G	18	12	12	12	0.27907	43	3.94e-06	cds-YP_009724389.1	GAT	D	GGT	G
HTP_7_10_2020	11700	A	C	18	12	8	7	0.186047	43	0.000165489	cds-YP_009724389.1	GAT	D	GCT	A
HTP_7_10_2020	11701	T	C	25	20	9	8	0.225	40	0.00041762	cds-YP_009724389.1	GAT	D	GAC	D
HTP_7_10_2020	11702	T	C	10	6	9	8	0.257143	35	1.45e-05	cds-YP_009724389.1	TAC	Y	CAC	H
HTP_7_10_2020	11702	T	A	10	6	16	15	0.457143	35	1.94e-08	cds-YP_009724389.1	TAC	Y	AAC	N
HTP_7_10_2020	11705	T	C	8	4	12	11	0.521739	23	3.24e-06	cds-YP_009724389.1	TTA	L	CTA	L
HTP_7_10_2020	11706	T	G	13	8	6	6	0.3	20	0.00517215	cds-YP_009724389.1	TTA	L	TGA	*
HTP_7_10_2020	11852	T	A	6	3	5	4	0.384615	13	0.00869565	cds-YP_009724389.1	TCA	S	ACA	T
HTP_7_10_2020	11853	C	A	4	2	5	5	0.384615	13	0.00191548	cds-YP_009724389.1	TCA	S	TAA	*
HTP_7_10_2020	11856	A	T	12	7	10	8	0.4	25	4.09e-05	cds-YP_009724389.1	GAT	D	GTT	V
HTP_7_10_2020	11857	T	A	21	12	11	11	0.314286	35	5.04e-05	cds-YP_009724389.1	GAT	D	GAA	E
HTP_7_10_2020	11858	G	C	37	33	7	3	0.148936	47	0.0034679	cds-YP_009724389.1	GTA	V	CTA	L
HTP_7_10_2020	11859	T	G	27	20	5	3	0.1	50	0.00613923	cds-YP_009724389.1	GTA	V	GGA	G
HTP_7_10_2020	11859	T	A	27	20	14	13	0.28	50	2.02e-06	cds-YP_009724389.1	GTA	V	GAA	E
HTP_7_10_2020	11859	T	"+G	27	20	7	0	0.12963	54	0.000920638	NA	NA	NA	NA	NA
HTP_7_10_2020	11860	A	T	39	35	7	2	0.132075	53	0.00235162	cds-YP_009724389.1	GTA	V	GTT	V
HTP_7_10_2020	11860	A	G	39	35	6	4	0.113208	53	0.00536784	cds-YP_009724389.1	GTA	V	GTG	V
HTP_7_10_2020	11861	A	"+GT	43	39	6	0	0.0952381	63	0.00617593	NA	NA	NA	NA	NA
HTP_7_10_2020	11862	A	T	38	32	8	6	0.140351	57	0.000590978	cds-YP_009724389.1	AAG	K	ATG	M
HTP_7_10_2020	11862	A	C	38	32	7	4	0.122807	57	0.00142605	cds-YP_009724389.1	AAG	K	ACG	T
HTP_7_10_2020	11862	A	"+CCATTT	38	32	6	0	0.0909091	66	0.00348591	NA	NA	NA	NA	NA
HTP_7_10_2020	11863	G	T	38	24	28	14	0.373333	75	2.72e-12	cds-YP_009724389.1	AAG	K	AAT	N
HTP_7_10_2020	11863	G	C	38	24	8	5	0.106667	75	0.000182508	cds-YP_009724389.1	AAG	K	AAC	N
HTP_7_10_2020	11864	T	G	57	41	12	2	0.162162	74	4.33e-05	cds-YP_009724389.1	TGC	C	GGC	G
HTP_7_10_2020	11865	G	T	44	20	27	24	0.364865	74	3.12e-11	cds-YP_009724389.1	TGC	C	TTC	F
HTP_7_10_2020	11865	G	"+AAACCATTTTTT	44	20	9	0	0.107143	84	0.000132406	NA	NA	NA	NA	NA
HTP_7_10_2020	11867	A	"+AAGG	68	43	32	0	0.376471	85	2.21e-10	NA	NA	NA	NA	NA
HTP_7_10_2020	11869	A	T	63	34	15	14	0.189873	79	7.28e-06	cds-YP_009724389.1	ACA	T	ACT	T
HTP_7_10_2020	11963	T	"-NNNN	12628	1325	4286	0	0.257851	16622	0	NA	NA	NA	NA	NA
HTP_7_10_2020	12227	A	G	5696	4015	333	288	0.0552239	6030	3.26e-106	cds-YP_009724389.1	AAA	K	GAA	E
HTP_7_10_2020	12228	A	C	5617	3964	334	290	0.0560967	5954	1.07e-106	cds-YP_009724389.1	AAA	K	ACA	T
HTP_7_10_2020	12231	C	"+ACGG	5822	4246	352	0	0.0500569	7032	1.35e-56	NA	NA	NA	NA	NA
HTP_7_10_2020	12233	G	C	5343	3851	331	294	0.058326	5675	6.41e-106	cds-YP_009724389.1	GAA	E	CAA	Q
HTP_7_10_2020	12236	T	A	49	22	318	309	0.866485	367	1.46e-158	cds-YP_009724389.1	TTT	F	ATT	I
HTP_7_10_2020	12239	G	C	47	20	321	312	0.862903	372	1.64e-160	cds-YP_009724389.1	GAC	D	CAC	H
HTP_7_10_2020	12240	A	"-NNNN	371	336	322	0	0.854111	377	5.05e-71	NA	NA	NA	NA	NA
HTP_7_10_2020	12242	C	T	44	20	4	4	0.0833333	48	0.000149366	cds-YP_009724389.1	CGT	R	TGT	C
HTP_7_10_2020	12243	G	C	45	21	4	4	0.08	50	0.000161105	cds-YP_009724389.1	CGT	R	CCT	P
HTP_7_10_2020	12244	T	A	45	22	4	4	0.0816327	49	0.000164199	cds-YP_009724389.1	CGT	R	CGA	R
HTP_7_10_2020	12248	G	T	42	21	322	313	0.882192	365	2.11e-162	cds-YP_009724389.1	GCA	A	TCA	S
HTP_7_10_2020	12249	C	T	43	22	319	310	0.881215	362	8.25e-161	cds-YP_009724389.1	GCA	A	GTA	V
HTP_7_10_2020	12252	C	"+CA	363	336	326	0	0.883469	369	1.99e-71	NA	NA	NA	NA	NA
HTP_7_10_2020	12256	G	T	36	17	328	319	0.896175	366	5.53e-168	cds-YP_009724389.1	ATG	M	ATT	I
HTP_7_10_2020	12259	A	G	232	221	10	5	0.0398406	251	0.00067972	cds-YP_009724389.1	CAA	Q	CAG	Q
HTP_7_10_2020	12260	C	A	18	11	165	159	0.868421	190	2.91e-87	cds-YP_009724389.1	CGT	R	AGT	S
HTP_7_10_2020	12261	G	T	123	114	7	4	0.05	140	0.00536278	cds-YP_009724389.1	CGT	R	CTT	L
HTP_7_10_2020	12261	G	C	123	114	8	5	0.0571429	140	0.00258281	cds-YP_009724389.1	CGT	R	CCT	P
HTP_7_10_2020	12264	A	T	14	10	7	3	0.28	25	0.00217246	cds-YP_009724389.1	AAG	K	ATG	M
HTP_7_10_2020	12440	T	G	634	131	20	3	0.030581	654	7.39e-07	cds-YP_009724389.1	TTG	L	GTG	V
HTP_7_10_2020	12441	T	G	634	129	20	3	0.030581	654	7.39e-07	cds-YP_009724389.1	TTG	L	TGG	W
HTP_7_10_2020	12973	C	"+AT	9	7	8	0	0.615385	13	0.00566383	NA	NA	NA	NA	NA
HTP_7_10_2020	12976	A	T	1	1	12	8	0.923077	13	1.35e-06	cds-YP_009724389.1	CTA	L	CTT	L
HTP_7_10_2020	12979	T	C	1	1	20	10	0.952381	21	7.8e-11	cds-YP_009724389.1	AAT	N	AAC	N
HTP_7_10_2020	12981	G	C	10	1	14	10	0.583333	24	5.74e-06	cds-YP_009724389.1	AGA	R	ACA	T
HTP_7_10_2020	12983	G	A	7	0	11	8	0.52381	21	7.43e-06	cds-YP_009724389.1	GGT	G	AGT	S
HTP_7_10_2020	12984	G	T	11	1	13	10	0.448276	29	2.25e-06	cds-YP_009724389.1	GGT	G	GTT	V
HTP_7_10_2020	12984	G	A	11	1	4	0	0.137931	29	0.00916138	cds-YP_009724389.1	GGT	G	GAT	D
HTP_7_10_2020	12985	T	G	36	21	6	0	0.133333	45	0.00842541	cds-YP_009724389.1	GGT	G	GGG	G
HTP_7_10_2020	12986	A	"-NN	87	65	13	0	0.144444	90	0.000171989	NA	NA	NA	NA	NA
HTP_7_10_2020	12987	T	C	19	18	17	0	0.223684	76	2.15e-11	cds-YP_009724389.1	ATG	M	ACG	T
HTP_7_10_2020	12987	T	A	19	18	38	37	0.5	76	3.76e-21	cds-YP_009724389.1	ATG	M	AAG	K
HTP_7_10_2020	12988	G	C	12	1	53	52	0.688312	77	4.48e-31	cds-YP_009724389.1	ATG	M	ATC	I
HTP_7_10_2020	12988	G	A	12	1	12	0	0.155844	77	2.85e-10	cds-YP_009724389.1	ATG	M	ATA	I
HTP_7_10_2020	12989	G	T	36	10	18	18	0.185567	97	7.35e-10	cds-YP_009724389.1	GTA	V	TTA	L
HTP_7_10_2020	12989	G	A	36	10	43	41	0.443299	97	7.88e-20	cds-YP_009724389.1	GTA	V	ATA	I
HTP_7_10_2020	12989	G	"-N	36	10	10	0	0.0990099	101	3.85e-05	NA	NA	NA	NA	NA
HTP_7_10_2020	12990	T	C	45	29	45	44	0.45	100	3.54e-20	cds-YP_009724389.1	GTA	V	GCA	A
HTP_7_10_2020	12990	T	A	45	29	9	9	0.09	100	2.38e-05	cds-YP_009724389.1	GTA	V	GAA	E
HTP_7_10_2020	12990	T	"+AACAC	45	29	14	0	0.122807	114	1.11e-06	NA	NA	NA	NA	NA
HTP_7_10_2020	12991	A	G	105	82	11	7	0.0932203	118	0.000260195	cds-YP_009724389.1	GTA	V	GTG	V
HTP_7_10_2020	12992	C	A	75	51	71	65	0.482993	147	2.34e-28	cds-YP_009724389.1	CTT	L	ATT	I
HTP_7_10_2020	12992	C	"+AGACTGTGT	75	51	10	0	0.0632911	158	0.000154575	NA	NA	NA	NA	NA
HTP_7_10_2020	12993	T	A	136	107	25	24	0.152439	164	3.89e-09	cds-YP_009724389.1	CTT	L	CAT	H
HTP_7_10_2020	12993	T	"+G	136	107	8	0	0.0457143	175	0.00870309	NA	NA	NA	NA	NA
HTP_7_10_2020	12995	G	T	30	14	10	0	0.0628931	159	1.64e-08	cds-YP_009724389.1	GGT	G	TGT	C
HTP_7_10_2020	12995	G	C	30	14	16	15	0.100629	159	9.62e-13	cds-YP_009724389.1	GGT	G	CGT	R
HTP_7_10_2020	12995	G	A	30	14	103	100	0.647799	159	3e-55	cds-YP_009724389.1	GGT	G	AGT	S
HTP_7_10_2020	12995	G	"+ACACAA	30	14	23	0	0.129213	178	4.98e-16	NA	NA	NA	NA	NA
HTP_7_10_2020	12996	G	T	82	73	62	41	0.382716	162	2.04e-26	cds-YP_009724389.1	GGT	G	GTT	V
HTP_7_10_2020	12996	G	A	82	73	18	15	0.111111	162	3.5e-09	cds-YP_009724389.1	GGT	G	GAT	D
HTP_7_10_2020	12996	G	"+CACAAT	82	73	13	0	0.0726257	179	6.15e-06	NA	NA	NA	NA	NA
HTP_7_10_2020	12997	T	A	154	129	10	0	0.060241	166	0.000523191	cds-YP_009724389.1	GGT	G	GGA	G
HTP_7_10_2020	12997	T	"-N	154	129	65	0	0.359116	181	2.61e-18	NA	NA	NA	NA	NA
HTP_7_10_2020	12998	A	T	85	61	23	14	0.212963	108	2.9e-11	cds-YP_009724389.1	AGT	S	TGT	C
HTP_7_10_2020	12998	A	"+ACACAATTAGT	85	61	15	0	0.0824176	182	1.01e-06	NA	NA	NA	NA	NA
HTP_7_10_2020	13000	T	G	92	62	6	4	0.0333333	180	0.00137057	cds-YP_009724389.1	AGT	S	AGG	R
HTP_7_10_2020	13000	T	A	92	62	82	76	0.455556	180	7.74e-33	cds-YP_009724389.1	AGT	S	AGA	R
HTP_7_10_2020	13000	T	"-NNNN	92	62	13	0	0.0677083	192	8.29e-06	NA	NA	NA	NA	NA
HTP_7_10_2020	13000	T	"+GA	92	62	54	0	0.28125	192	1.02e-21	NA	NA	NA	NA	NA
HTP_7_10_2020	13001	T	G	137	124	24	1	0.148148	162	2.4e-09	cds-YP_009724389.1	TTA	L	GTA	V
HTP_7_10_2020	13003	A	G	24	1	144	131	0.847059	170	6.16e-76	cds-YP_009724389.1	TTA	L	TTG	L
HTP_7_10_2020	13004	G	T	144	130	6	4	0.0348837	172	0.00626685	cds-YP_009724389.1	GCT	A	TCT	S
HTP_7_10_2020	13004	G	A	144	130	22	0	0.127907	172	1.59e-08	cds-YP_009724389.1	GCT	A	ACT	T
HTP_7_10_2020	13005	C	T	27	18	135	124	0.72973	185	2.24e-72	cds-YP_009724389.1	GCT	A	GTT	V
HTP_7_10_2020	13005	C	A	27	18	22	0	0.118919	185	3.06e-18	cds-YP_009724389.1	GCT	A	GAT	D
HTP_7_10_2020	13006	T	C	140	127	21	15	0.112903	186	2.12e-08	cds-YP_009724389.1	GCT	A	GCC	A
HTP_7_10_2020	13006	T	A	140	127	25	2	0.134409	186	8.79e-10	cds-YP_009724389.1	GCT	A	GCA	A
HTP_7_10_2020	13007	G	C	143	130	42	15	0.221053	190	3.15e-15	cds-YP_009724389.1	GCC	A	CCC	P
HTP_7_10_2020	13007	G	"+TCCC	143	130	145	0	0.725	200	2.45e-39	NA	NA	NA	NA	NA
HTP_7_10_2020	15476	G	T	8	1	8	2	0.444444	18	0.000708849	cds-YP_009724389.1	GGA	G	GTA	V
HTP_7_10_2020	15477	A	T	5	4	7	0	0.368421	19	0.000301189	cds-YP_009724389.1	GGA	G	GGT	G
HTP_7_10_2020	15477	A	C	5	4	7	0	0.368421	19	0.000301189	cds-YP_009724389.1	GGA	G	GGC	G
HTP_7_10_2020	15479	C	T	10	3	12	1	0.5	24	9.28e-06	cds-YP_009724389.1	ACC	T	ATC	I
HTP_7_10_2020	15480	C	G	11	1	6	1	0.26087	23	0.00175321	cds-YP_009724389.1	ACC	T	ACG	T
HTP_7_10_2020	15481	T	G	11	2	5	0	0.217391	23	0.00402207	cds-YP_009724389.1	TCA	S	GCA	A
HTP_7_10_2020	15483	A	C	19	4	6	0	0.230769	26	0.00771426	cds-YP_009724389.1	TCA	S	TCC	S
HTP_7_10_2020	15486	A	T	14	3	7	2	0.318182	22	0.00116415	cds-YP_009724389.1	TCA	S	TCT	S
HTP_7_10_2020	15487	G	C	16	4	5	0	0.238095	21	0.0096042	cds-YP_009724389.1	GGA	G	CGA	R
HTP_7_10_2020	15694	C	T	4	4	6263	2035	0.998088	6275	0	cds-YP_009724389.1	CAT	H	TAT	Y
HTP_7_10_2020	16118	A	G	10	3	6	0	0.375	16	0.00883698	cds-YP_009724389.1	GAT	D	GGT	G
HTP_7_10_2020	16120	G	T	4	3	4	0	0.266667	15	0.00658762	cds-YP_009724389.1	GAG	E	TAG	*
HTP_7_10_2020	16120	G	A	4	3	7	0	0.466667	15	0.000371609	cds-YP_009724389.1	GAG	E	AAG	K
HTP_7_10_2020	16123	T	A	8	3	7	0	0.466667	15	0.00244716	cds-YP_009724389.1	TTA	L	ATA	I
HTP_7_10_2020	16130	G	A	5	3	11	0	0.6875	16	3.39e-05	cds-YP_009724389.1	GGA	G	GAA	E
HTP_7_10_2020	16132	C	T	6	4	11	0	0.647059	17	4.33e-05	cds-YP_009724389.1	CAC	H	TAC	Y
HTP_7_10_2020	16139	T	C	6	5	11	0	0.647059	17	6.39e-05	cds-YP_009724389.1	TTA	L	TCA	S
HTP_7_10_2020	16140	A	T	6	5	11	0	0.647059	17	6.39e-05	cds-YP_009724389.1	TTA	L	TTT	F
HTP_7_10_2020	16141	G	A	5	4	10	0	0.666667	15	6.77e-05	cds-YP_009724389.1	GAC	D	AAC	N
HTP_7_10_2020	16148	A	G	411	93	50	6	0.10846	461	1.01e-16	cds-YP_009724389.1	TAT	Y	TGT	C
HTP_7_10_2020	16150	T	C	419	92	50	6	0.10661	469	1.3e-16	cds-YP_009724389.1	TCT	S	CCT	P
HTP_7_10_2020	16954	C	T	1	0	1319	482	0.997731	1322	0	cds-YP_009724389.1	CTA	L	TTA	L
HTP_7_10_2020	17331	G	T	2	1	4639	2250	0.999569	4641	0	cds-YP_009724389.1	GAG	E	GAT	D
HTP_7_10_2020	17507	C	T	1591	186	1674	190	0.512554	3266	0	cds-YP_009724389.1	TCA	S	TTA	L
HTP_7_10_2020	18892	T	C	0	0	4	0	0.666667	6	0.0030303	cds-YP_009724389.1	TGC	C	CGC	R
HTP_7_10_2020	18896	T	A	1	0	5	0	0.833333	6	0.002997	cds-YP_009724389.1	TTT	F	TAT	Y
HTP_7_10_2020	19185	C	T	1	1	2093	1186	0.999522	2094	0	cds-YP_009724389.1	TGC	C	TGT	C
HTP_7_10_2020	19858	G	T	0	0	114	74	1	114	4.55e-78	cds-YP_009724389.1	GCT	A	TCT	S
HTP_7_10_2020	21807	C	T	1	0	763	75	0.998691	764	0	cds-YP_009724390.1	CCT	P	CTT	L
HTP_7_10_2020	22244	G	C	3	0	6	5	0.666667	9	0.00678733	cds-YP_009724390.1	GAT	D	CAT	H
HTP_7_10_2020	22249	G	T	5	1	15	14	0.714286	21	3.03e-08	cds-YP_009724390.1	TTG	L	TTT	F
HTP_7_10_2020	22249	G	"-N	5	1	7	0	0.259259	27	6.28e-05	NA	NA	NA	NA	NA
HTP_7_10_2020	22250	C	T	4	0	13	13	0.619048	21	3.26e-08	cds-YP_009724390.1	CCA	P	TCA	S
HTP_7_10_2020	22253	A	T	7	3	20	19	0.689655	29	1.13e-09	cds-YP_009724390.1	ATA	I	TTA	L
HTP_7_10_2020	22256	G	T	7	3	21	20	0.677419	31	2.28e-10	cds-YP_009724390.1	GGT	G	TGT	C
HTP_7_10_2020	22257	G	C	8	1	4	1	0.114286	35	0.00233627	cds-YP_009724390.1	GGT	G	GCT	A
HTP_7_10_2020	22257	G	A	8	1	22	21	0.628571	35	2.16e-11	cds-YP_009724390.1	GGT	G	GAT	D
HTP_7_10_2020	22259	A	T	14	6	20	19	0.487805	41	5.25e-10	cds-YP_009724390.1	ATT	I	TTT	F
HTP_7_10_2020	22259	A	C	14	6	5	2	0.121951	41	0.00152508	cds-YP_009724390.1	ATT	I	CTT	L
HTP_7_10_2020	22262	A	C	35	26	7	3	0.148936	47	0.00284773	cds-YP_009724390.1	AAC	N	CAC	H
HTP_7_10_2020	22264	C	T	20	8	24	23	0.48	50	9e-11	cds-YP_009724390.1	AAC	N	AAT	N
HTP_7_10_2020	22266	T	G	21	7	24	23	0.489796	49	1.09e-10	cds-YP_009724390.1	ATC	I	AGC	S
HTP_7_10_2020	22267	C	G	22	7	5	4	0.0980392	51	0.00335815	cds-YP_009724390.1	ATC	I	ATG	M
HTP_7_10_2020	22267	C	A	22	7	22	22	0.431373	51	6.1e-10	cds-YP_009724390.1	ATC	I	ATA	I
HTP_7_10_2020	22268	A	C	41	30	6	2	0.122449	49	0.00900764	cds-YP_009724390.1	ACT	T	CCT	P
HTP_7_10_2020	22268	A	"+AAGTC	41	30	22	0	0.407407	54	1.9e-07	NA	NA	NA	NA	NA
HTP_7_10_2020	22643	T	A	84	25	319	277	0.791563	403	5.33e-158	cds-YP_009724390.1	TGT	C	AGT	S
HTP_7_10_2020	22644	G	C	85	26	328	287	0.792271	414	2.87e-160	cds-YP_009724390.1	TGT	C	TCT	S
HTP_7_10_2020	22645	T	A	82	26	320	279	0.792079	404	6.79e-159	cds-YP_009724390.1	TGT	C	TGA	*
HTP_7_10_2020	22654	T	"+TC	334	257	16	0	0.0430108	372	0.00131391	NA	NA	NA	NA	NA
HTP_7_10_2020	22655	T	"-N	215	149	12	0	0.0478088	251	0.00345694	NA	NA	NA	NA	NA
HTP_7_10_2020	22656	A	C	64	12	99	92	0.582353	170	5.88e-46	cds-YP_009724390.1	TAT	Y	TCT	S
HTP_7_10_2020	22657	T	C	121	65	12	11	0.0895522	134	7.75e-05	cds-YP_009724390.1	TAT	Y	TAC	Y
HTP_7_10_2020	22658	T	C	95	38	15	15	0.131579	114	4.19e-06	cds-YP_009724390.1	TCT	S	CCT	P
HTP_7_10_2020	22659	C	T	99	44	9	9	0.079646	113	0.000675134	cds-YP_009724390.1	TCT	S	TTT	F
HTP_7_10_2020	22660	T	C	95	38	7	6	0.0679612	103	0.0038534	cds-YP_009724390.1	TCT	S	TCC	S
HTP_7_10_2020	22787	C	T	67	35	12	1	0.15	80	3.54e-05	cds-YP_009724390.1	CAA	Q	TAA	*
HTP_7_10_2020	22790	A	T	88	34	6	0	0.0631579	95	0.00693514	cds-YP_009724390.1	ATC	I	TTC	F
HTP_7_10_2020	22792	C	T	62	34	7	1	0.0721649	97	0.000761843	cds-YP_009724390.1	ATC	I	ATT	I
HTP_7_10_2020	22792	C	A	62	34	25	1	0.257732	97	4.95e-11	cds-YP_009724390.1	ATC	I	ATA	I
HTP_7_10_2020	22793	G	T	71	37	7	0	0.0693069	101	0.00119871	cds-YP_009724390.1	GCT	A	TCT	S
HTP_7_10_2020	22793	G	A	71	37	23	1	0.227723	101	9.78e-10	cds-YP_009724390.1	GCT	A	ACT	T
HTP_7_10_2020	22794	C	T	74	38	33	0	0.253846	130	6.25e-15	cds-YP_009724390.1	GCT	A	GTT	V
HTP_7_10_2020	22794	C	A	74	38	22	1	0.169231	130	1.5e-10	cds-YP_009724390.1	GCT	A	GAT	D
HTP_7_10_2020	22795	T	A	154	37	6	0	0.0372671	161	0.00912908	cds-YP_009724390.1	GCT	A	GCA	A
HTP_7_10_2020	22796	C	T	66	35	27	2	0.161677	167	4.39e-15	cds-YP_009724390.1	CCA	P	TCA	S
HTP_7_10_2020	22796	C	G	66	35	7	3	0.0419162	167	9.96e-05	cds-YP_009724390.1	CCA	P	GCA	A
HTP_7_10_2020	22796	C	A	66	35	67	2	0.401198	167	2.63e-32	cds-YP_009724390.1	CCA	P	ACA	T
HTP_7_10_2020	22797	C	T	75	36	75	1	0.443787	169	4.96e-34	cds-YP_009724390.1	CCA	P	CTA	L
HTP_7_10_2020	22797	C	A	75	36	14	3	0.0828402	169	3.95e-08	cds-YP_009724390.1	CCA	P	CAA	Q
HTP_7_10_2020	22798	A	T	157	40	7	1	0.0416667	168	0.00379242	cds-YP_009724390.1	CCA	P	CCT	P
HTP_7_10_2020	22798	A	"+TAATTATAAT	157	40	16	0	0.0812183	197	3.66e-05	NA	NA	NA	NA	NA
HTP_7_10_2020	22798	A	"+ATTATAAT	157	40	12	0	0.0609137	197	0.000598821	NA	NA	NA	NA	NA
HTP_7_10_2020	22798	A	"+AT	157	40	34	0	0.172589	197	1.45e-10	NA	NA	NA	NA	NA
HTP_7_10_2020	22799	G	T	78	38	5	1	0.0314465	159	0.0021366	cds-YP_009724390.1	GGG	G	TGG	W
HTP_7_10_2020	22799	G	C	78	38	65	2	0.408805	159	8.33e-30	cds-YP_009724390.1	GGG	G	CGG	R
HTP_7_10_2020	22799	G	A	78	38	11	0	0.0691824	159	1.76e-06	cds-YP_009724390.1	GGG	G	AGG	R
HTP_7_10_2020	22799	G	"+TC	78	38	6	0	0.0304569	197	0.00339205	NA	NA	NA	NA	NA
HTP_7_10_2020	22800	G	A	78	38	74	2	0.471338	157	6.79e-33	cds-YP_009724390.1	GGG	G	GAG	E
HTP_7_10_2020	22805	A	T	83	42	78	1	0.484472	161	1.05e-33	cds-YP_009724390.1	ACT	T	TCT	S
HTP_7_10_2020	22808	G	T	84	43	85	2	0.502959	169	5.08e-36	cds-YP_009724390.1	GGA	G	TGA	*
HTP_7_10_2020	22809	G	T	85	44	84	1	0.497041	169	1.69e-35	cds-YP_009724390.1	GGA	G	GTA	V
HTP_7_10_2020	22810	A	C	87	46	83	1	0.488235	170	8.45e-35	cds-YP_009724390.1	GGA	G	GGC	G
HTP_7_10_2020	22811	A	C	85	44	83	1	0.491124	169	3.67e-35	cds-YP_009724390.1	AAG	K	CAG	Q
HTP_7_10_2020	22814	A	T	83	44	80	1	0.490798	163	5.87e-34	cds-YP_009724390.1	ATT	I	TTT	F
HTP_7_10_2020	23244	C	"+AA	8746	1726	761	0	0.0650483	11699	3.23e-154	NA	NA	NA	NA	NA
HTP_7_10_2020	23245	T	A	8042	977	748	717	0.0850773	8792	9.72e-264	cds-YP_009724390.1	CCT	P	CCA	P
HTP_7_10_2020	23248	C	G	8107	1022	773	738	0.0870202	8883	1.44e-274	cds-YP_009724390.1	TTC	F	TTG	L
HTP_7_10_2020	23249	C	T	8121	1023	761	726	0.0855344	8897	3.27e-270	cds-YP_009724390.1	CAA	Q	TAA	*
HTP_7_10_2020	23250	A	T	8207	1025	771	739	0.085781	8988	3.34e-273	cds-YP_009724390.1	CAA	Q	CTA	L
HTP_7_10_2020	23251	A	G	8223	1035	771	736	0.0856762	8999	5.12e-274	cds-YP_009724390.1	CAA	Q	CAG	Q
HTP_7_10_2020	23252	C	G	8266	1054	769	739	0.0849724	9050	3.36e-273	cds-YP_009724390.1	CAA	Q	GAA	E
HTP_7_10_2020	23254	A	"-NN	9060	1759	780	0	0.06246	12488	5.71e-160	NA	NA	NA	NA	NA
HTP_7_10_2020	23257	T	A	8441	1082	782	748	0.0847696	9225	6.15e-279	cds-YP_009724390.1	TTT	F	TTA	L
HTP_7_10_2020	23264	G	A	8692	1161	803	757	0.0845085	9502	5.92e-288	cds-YP_009724390.1	GAC	D	AAC	N
HTP_7_10_2020	23267	A	T	8715	1165	621	592	0.0664455	9346	5.58e-220	cds-YP_009724390.1	ATT	I	TTT	F
HTP_7_10_2020	23403	A	G	2	2	7332	4073	0.999727	7334	0	cds-YP_009724390.1	GAT	D	GGT	G
HTP_7_10_2020	23474	A	G	4742	3136	223	185	0.0448512	4972	1.23e-82	cds-YP_009724390.1	ACA	T	GCA	A
HTP_7_10_2020	24169	G	A	1601	261	1710	276	0.516304	3312	0	cds-YP_009724390.1	ATG	M	ATA	I
HTP_7_10_2020	24374	C	T	1574	865	1426	742	0.475333	3000	0	cds-YP_009724390.1	CTT	L	TTT	F
HTP_7_10_2020	24691	T	C	5	1	6	2	0.545455	11	0.00457666	cds-YP_009724390.1	TGT	C	TGC	C
HTP_7_10_2020	24694	A	T	5	0	5	2	0.416667	12	0.00748908	cds-YP_009724390.1	GGA	G	GGT	G
HTP_7_10_2020	24695	A	C	5	2	6	1	0.5	12	0.00343249	cds-YP_009724390.1	AAG	K	CAG	Q
HTP_7_10_2020	24696	A	T	5	2	7	0	0.225806	31	1.48e-05	cds-YP_009724390.1	AAG	K	ATG	M
HTP_7_10_2020	24696	A	G	5	2	16	0	0.516129	31	6.84e-10	cds-YP_009724390.1	AAG	K	AGG	R
HTP_7_10_2020	24696	A	C	5	2	3	1	0.0967742	31	0.00487805	cds-YP_009724390.1	AAG	K	ACG	T
HTP_7_10_2020	25563	G	T	1	0	7781	4266	0.999743	7783	0	cds-YP_009724391.1	CAG	Q	CAT	H
HTP_7_10_2020	25613	C	T	4205	2698	1629	1032	0.279225	5834	0	cds-YP_009724391.1	TCC	S	TTC	F
HTP_7_10_2020	25652	T	G	65	18	6	6	0.084507	71	0.00318877	cds-YP_009724391.1	TTT	F	TGT	C
HTP_7_10_2020	25653	T	A	65	18	6	6	0.084507	71	0.00318877	cds-YP_009724391.1	TTT	F	TTA	L
HTP_7_10_2020	25655	T	C	62	16	9	8	0.126761	71	0.000158644	cds-YP_009724391.1	GTA	V	GCA	A
HTP_7_10_2020	25658	C	A	64	18	6	6	0.084507	71	0.0029193	cds-YP_009724391.1	ACA	T	AAA	K
HTP_7_10_2020	25659	A	T	56	10	8	6	0.114286	70	0.000238641	cds-YP_009724391.1	ACA	T	ACT	T
HTP_7_10_2020	25659	A	C	56	10	6	6	0.0857143	70	0.00180224	cds-YP_009724391.1	ACA	T	ACC	T
HTP_7_10_2020	25660	G	T	64	18	6	6	0.0857143	70	0.0029193	cds-YP_009724391.1	GTT	V	TTT	F
HTP_7_10_2020	25661	T	G	55	9	6	6	0.084507	71	0.00162783	cds-YP_009724391.1	GTT	V	GGT	G
HTP_7_10_2020	25661	T	C	55	9	10	8	0.140845	71	2.79e-05	cds-YP_009724391.1	GTT	V	GCT	A
HTP_7_10_2020	25663	T	G	63	16	10	8	0.136986	73	6.15e-05	cds-YP_009724391.1	TAC	Y	GAC	D
HTP_7_10_2020	25666	T	A	90	14	6	6	0.0618557	97	0.00886449	cds-YP_009724391.1	TCA	S	ACA	T
HTP_7_10_2020	25667	C	A	88	13	8	7	0.0833333	96	0.0017488	cds-YP_009724391.1	TCA	S	TAA	*
HTP_7_10_2020	25671	C	A	87	12	6	6	0.0631579	95	0.00750513	cds-YP_009724391.1	CAC	H	CAA	Q
HTP_7_10_2020	25673	T	A	90	15	8	6	0.0808081	99	0.00158545	cds-YP_009724391.1	CTT	L	CAT	H
HTP_7_10_2020	25674	T	A	84	13	8	7	0.0833333	96	0.00113562	cds-YP_009724391.1	CTT	L	CTA	L
HTP_7_10_2020	25675	T	C	89	12	8	8	0.08	100	0.00145603	cds-YP_009724391.1	TTG	L	CTG	L
HTP_7_10_2020	25676	T	A	87	12	7	7	0.0721649	97	0.00327814	cds-YP_009724391.1	TTG	L	TAG	*
HTP_7_10_2020	26100	T	C	54	17	158	59	0.745283	212	2.44e-77	cds-YP_009724391.1	ATT	I	ATC	I
HTP_7_10_2020	26164	C	T	206	110	68	33	0.248175	274	1.84e-29	cds-YP_009724391.1	CCA	P	TCA	S
HTP_7_10_2020	26996	C	"-NNN	5683	1136	3157	0	0.39851	7922	0	NA	NA	NA	NA	NA
HTP_7_10_2020	26997	T	G	3184	692	174	28	0.0509965	3412	5.18e-82	cds-YP_009724393.1	TGT	C	GGT	G
HTP_7_10_2020	26998	G	A	3286	781	111	17	0.0326759	3397	5.24e-49	cds-YP_009724393.1	TGT	C	TAT	Y
HTP_7_10_2020	26999	T	C	3175	735	201	62	0.0595203	3377	2.07e-95	cds-YP_009724393.1	TGT	C	TGC	C
HTP_7_10_2020	27059	C	T	3246	1249	2537	975	0.4387	5783	0	cds-YP_009724393.1	TAC	Y	TAT	Y
HTP_7_10_2020	27509	C	T	2074	410	1162	853	0.354484	3278	0	cds-YP_009724395.1	ACA	T	ATA	I
HTP_7_10_2020	27527	C	T	1723	317	464	83	0.211969	2189	5.08e-170	cds-YP_009724395.1	CCA	P	CTA	L
HTP_7_10_2020	27705	T	"-N	2084	1027	560	0	0.18247	3069	7e-160	NA	NA	NA	NA	NA
HTP_7_10_2020	27706	G	T	1675	854	79	65	0.0450399	1754	5.36e-36	cds-YP_009724395.1	GCG	A	TCG	S
HTP_7_10_2020	27707	C	T	1671	863	420	190	0.200191	2098	1.38e-177	cds-YP_009724395.1	GCG	A	GTG	V
HTP_7_10_2020	27964	C	T	1336	418	703	223	0.344777	2039	4.88e-287	cds-YP_009724396.1	TCA	S	TTA	L
HTP_7_10_2020	28854	C	T	3179	749	3121	834	0.495161	6303	0	cds-YP_009724397.2	TCA	S	TTA	L
HTP_7_10_2020	28881	G	A	3243	980	3239	912	0.499614	6483	0	cds-YP_009724397.2	AGG	R	AAG	K
HTP_7_10_2020	28882	G	A	3251	984	3223	901	0.497761	6475	0	cds-YP_009724397.2	AGG	R	AGA	R
HTP_7_10_2020	28883	G	C	3231	969	3257	933	0.501231	6498	0	cds-YP_009724397.2	GGA	G	CGA	R
HTP_7_10_2020	29010	T	A	5918	3071	209	154	0.0332485	6286	1.32e-77	cds-YP_009724397.2	GTC	V	GAC	D
HTP_7_10_2020	29014	T	C	5786	3013	202	155	0.0329366	6133	2.15e-74	cds-YP_009724397.2	ACT	T	ACC	T
HTP_7_10_2020	29017	G	C	5802	3058	187	150	0.0308022	6071	3.23e-68	cds-YP_009724397.2	AAG	K	AAC	N
HTP_7_10_2020	29029	T	C	5169	2676	241	148	0.044506	5415	6.59e-87	cds-YP_009724397.2	GCT	A	GCC	A
HTP_7_10_2020	29226	C	T	2113	1199	136	118	0.0592851	2294	9.34e-48	cds-YP_009724397.2	TCG	S	TTG	L
HTP_7_10_2020	29229	G	T	2212	1280	80	78	0.0347222	2304	1.31e-27	cds-YP_009724397.2	CGC	R	CTC	L
HTP_7_10_2020	29230	C	T	2226	1299	136	133	0.0575783	2362	3.87e-48	cds-YP_009724397.2	CGC	R	CGT	R
HTP_7_10_2020	29231	A	G	2133	1234	167	146	0.0709431	2354	2.58e-61	cds-YP_009724397.2	ATT	I	GTT	V
HTP_7_10_2020	29477	G	"-NNN	1767	666	999	0	0.452856	2206	1e-258	NA	NA	NA	NA	NA
HTP_7_1_2020	3948	A	G	0	0	423	161	1	423	1.12e-284	cds-YP_009724389.1	GAT	D	GGT	G
HTP_7_1_2020	4078	T	A	526	290	19	16	0.0347985	546	7.17e-08	cds-YP_009724389.1	GTT	V	GTA	V
HTP_7_1_2020	6528	A	"+GTGTGTT	1027	226	68	0	0.0575783	1181	8.74e-13	NA	NA	NA	NA	NA
HTP_7_1_2020	9891	C	T	0	0	857	156	1	857	0	cds-YP_009724389.1	GCT	A	GTT	V
HTP_7_1_2020	19587	T	A	5	2	6	1	0.461538	13	0.00122631	cds-YP_009724389.1	ACT	T	ACA	T
HTP_7_1_2020	19587	T	"+CTG	5	2	4	0	0.222222	18	0.00842809	NA	NA	NA	NA	NA
HTP_7_1_2020	19588	T	G	2	1	3	1	0.2	15	0.00494071	cds-YP_009724389.1	TAT	Y	GAT	D
HTP_7_1_2020	19588	T	A	2	1	10	3	0.666667	15	1.49e-06	cds-YP_009724389.1	TAT	Y	AAT	N
HTP_7_1_2020	19590	T	G	2	2	14	3	0.7	20	1.53e-09	cds-YP_009724389.1	TAT	Y	TAG	*
HTP_7_1_2020	19590	T	A	2	2	4	0	0.2	20	0.000366569	cds-YP_009724389.1	TAT	Y	TAA	*
HTP_7_1_2020	19592	A	C	11	4	9	1	0.428571	21	8.18e-05	cds-YP_009724389.1	AAC	N	ACC	T
HTP_7_1_2020	19593	C	"+ATTGAGTA	16	2	13	0	0.433333	30	2.15e-05	NA	NA	NA	NA	NA
HTP_7_1_2020	22244	G	C	0	0	5	5	1	5	0.00793651	cds-YP_009724390.1	GAT	D	CAT	H
HTP_7_1_2020	22249	G	T	1	0	10	10	0.909091	11	1.3e-06	cds-YP_009724390.1	TTG	L	TTT	F
HTP_7_1_2020	22249	G	"-N	1	0	4	0	0.235294	17	0.000835422	NA	NA	NA	NA	NA
HTP_7_1_2020	22250	C	T	2	1	13	13	0.866667	15	1.83e-07	cds-YP_009724390.1	CCA	P	TCA	S
HTP_7_1_2020	22253	A	T	1	0	18	18	0.9	20	3.05e-10	cds-YP_009724390.1	ATA	I	TTA	L
HTP_7_1_2020	22256	G	T	1	0	20	19	0.952381	21	4.09e-11	cds-YP_009724390.1	GGT	G	TGT	C
HTP_7_1_2020	22257	G	A	1	0	19	19	0.904762	21	8.17e-11	cds-YP_009724390.1	GGT	G	GAT	D
HTP_7_1_2020	22259	A	T	1	0	20	20	0.909091	22	2.19e-11	cds-YP_009724390.1	ATT	I	TTT	F
HTP_7_1_2020	22264	C	T	3	0	19	18	0.826087	23	1.33e-10	cds-YP_009724390.1	AAC	N	AAT	N
HTP_7_1_2020	22266	T	G	4	0	19	18	0.791667	24	4.7e-10	cds-YP_009724390.1	ATC	I	AGC	S
HTP_7_1_2020	22267	C	A	5	1	19	18	0.791667	24	1.4e-09	cds-YP_009724390.1	ATC	I	ATA	I
HTP_7_1_2020	22268	A	"+AAGTC	24	20	20	0	0.740741	27	1.09e-05	NA	NA	NA	NA	NA
HTP_7_1_2020	22319	G	T	90	17	6731	1459	0.986661	6822	0	cds-YP_009724390.1	GAT	D	TAT	Y
HTP_7_1_2020	22643	T	A	330	60	174	141	0.344554	505	3.87e-71	cds-YP_009724390.1	TGT	C	AGT	S
HTP_7_1_2020	22644	G	C	338	62	175	145	0.341131	513	1.55e-70	cds-YP_009724390.1	TGT	C	TCT	S
HTP_7_1_2020	22645	T	A	331	61	166	135	0.334004	497	3.51e-68	cds-YP_009724390.1	TGT	C	TGA	*
HTP_7_1_2020	22656	A	C	330	53	37	37	0.0991957	373	8.66e-15	cds-YP_009724390.1	TAT	Y	TCT	S
HTP_7_1_2020	23403	A	G	1	1	4675	2328	0.999359	4678	0	cds-YP_009724390.1	GAT	D	GGT	G
HTP_7_1_2020	23474	A	G	3210	1943	124	107	0.0371035	3342	1.81e-41	cds-YP_009724390.1	ACA	T	GCA	A
HTP_7_1_2020	28461	A	G	0	0	1012	200	1	1012	0	cds-YP_009724397.2	GAC	D	GGC	G
HTP_7_1_2020	15175	A	G	0	0	5	0	1	5	0.00793651	cds-YP_009724389.1	ATA	I	GTA	V
HTP_7_1_2020	15181	G	T	0	0	5	0	1	5	0.00793651	cds-YP_009724389.1	GCC	A	TCC	S
HTP_7_1_2020	15189	A	T	0	0	5	0	1	5	0.00793651	cds-YP_009724389.1	AGA	R	AGT	S
HTP_7_1_2020	15192	A	G	0	0	5	0	1	5	0.00793651	cds-YP_009724389.1	GGA	G	GGG	G
HTP_7_1_2020	15539	T	G	10	1	21	21	0.677419	31	2.41e-09	cds-YP_009724389.1	GTC	V	GGC	G
HTP_7_1_2020	15541	A	T	10	1	21	21	0.677419	31	2.41e-09	cds-YP_009724389.1	ACG	T	TCG	S
HTP_7_1_2020	15542	C	T	10	1	21	21	0.677419	31	2.41e-09	cds-YP_009724389.1	ACG	T	ATG	M
HTP_7_1_2020	15544	G	A	10	1	21	21	0.677419	31	2.41e-09	cds-YP_009724389.1	GCC	A	ACC	T
HTP_7_1_2020	15546	C	A	10	1	21	21	0.677419	31	2.41e-09	cds-YP_009724389.1	GCC	A	GCA	A
HTP_7_1_2020	15552	T	"+A	31	22	18	0	0.5625	32	3.25e-05	NA	NA	NA	NA	NA
HTP_7_1_2020	15555	T	A	10	1	21	21	0.677419	31	2.41e-09	cds-YP_009724389.1	AAT	N	AAA	K
HTP_7_1_2020	15556	G	A	10	1	21	21	0.677419	31	2.41e-09	cds-YP_009724389.1	GCA	A	ACA	T
HTP_7_1_2020	15560	T	"+CAATAC	29	21	7	0	0.21875	32	0.00959892	NA	NA	NA	NA	NA
HTP_7_1_2020	15561	T	A	7	0	23	22	0.741935	31	5.42e-11	cds-YP_009724389.1	CTT	L	CTA	L
HTP_7_1_2020	15563	T	G	17	15	8	1	0.32	25	0.00201456	cds-YP_009724389.1	TTA	L	TGA	*
HTP_7_1_2020	15565	T	G	0	0	18	9	1	18	1.1e-10	cds-YP_009724389.1	TCT	S	GCT	A
HTP_7_1_2020	15567	T	C	1	0	5	0	0.625	8	0.001998	cds-YP_009724389.1	TCT	S	TCC	S
HTP_7_1_2020	15571	G	C	1	0	7	0	0.875	8	0.000699301	cds-YP_009724389.1	GAT	D	CAT	H
HTP_7_1_2020	19185	C	T	0	0	1822	916	1	1822	0	cds-YP_009724389.1	TGC	C	TGT	C
HTP_7_1_2020	22747	C	T	0	0	6	2	1	6	0.000333	cds-YP_009724390.1	GTC	V	GTT	V
HTP_7_1_2020	28138	C	T	635	369	751	460	0.541847	1386	0	cds-YP_009724396.1	TCC	S	TTC	F
HTP_7_1_2020	28394	C	G	1	0	6	0	0.857143	7	0.00407925	cds-YP_009724397.2	CGG	R	GGG	G
HTP_7_1_2020	28967	A	T	4	2	5	3	0.5	10	0.00478469	cds-YP_009724397.2	AGC	S	TGC	C
HTP_7_1_2020	28968	G	C	4	2	9	6	0.5	18	3.55e-05	cds-YP_009724397.2	AGC	S	ACC	T
HTP_7_1_2020	28970	A	C	11	6	20	9	0.625	32	4.32e-09	cds-YP_009724397.2	AAA	K	CAA	Q
HTP_7_1_2020	28971	A	G	9	4	18	9	0.580645	31	3.57e-09	cds-YP_009724397.2	AAA	K	AGA	R
HTP_7_1_2020	28971	A	C	9	4	4	3	0.129032	31	0.00400863	cds-YP_009724397.2	AAA	K	ACA	T
HTP_7_1_2020	28971	A	"+GTTCCCG	9	4	4	0	0.114286	35	0.00400863	NA	NA	NA	NA	NA
HTP_7_1_2020	28974	T	G	8	3	36	17	0.782609	46	2.31e-18	cds-YP_009724397.2	ATG	M	AGG	R
HTP_7_1_2020	28977	C	G	7	4	46	24	0.867925	53	3.51e-23	cds-YP_009724397.2	TCT	S	TGT	C
HTP_7_1_2020	28978	T	A	45	24	8	5	0.142857	56	0.00216332	cds-YP_009724397.2	TCT	S	TCA	S
HTP_7_1_2020	28979	G	C	48	25	12	6	0.2	60	9.73e-05	cds-YP_009724397.2	GGT	G	CGT	R
HTP_7_1_2020	28979	G	"+AC	48	25	40	0	0.625	64	3.05e-12	NA	NA	NA	NA	NA
HTP_7_1_2020	28980	G	T	12	3	47	22	0.783333	60	4.35e-24	cds-YP_009724397.2	GGT	G	GTT	V
HTP_7_1_2020	28982	A	G	4	1	7	2	0.0958904	73	6.14e-08	cds-YP_009724397.2	AAA	K	GAA	E
HTP_7_1_2020	28982	A	C	4	1	61	32	0.835616	73	2.28e-35	cds-YP_009724397.2	AAA	K	CAA	Q
HTP_7_1_2020	28983	A	C	16	3	65	38	0.802469	81	7.87e-31	cds-YP_009724397.2	AAA	K	ACA	T
HTP_7_1_2020	28983	A	"+CTTCC	16	3	7	0	0.0833333	84	1.01e-05	NA	NA	NA	NA	NA
HTP_7_1_2020	29226	C	T	2794	1314	133	114	0.0448415	2966	4.02e-47	cds-YP_009724397.2	TCG	S	TTG	L
HTP_7_1_2020	29230	C	T	2881	1400	128	121	0.0425249	3010	6.34e-46	cds-YP_009724397.2	CGC	R	CGT	R
HTP_7_1_2020	29231	A	G	2802	1350	176	147	0.0584912	3009	2.4e-72	cds-YP_009724397.2	ATT	I	GTT	V
HTP_7_20_2021	4934	A	T	3	0	6	0	0.666667	9	0.00678733	cds-YP_009724389.1	AAG	K	TAG	*
HTP_7_20_2021	4935	A	C	5	0	14	0	0.736842	19	1.9e-06	cds-YP_009724389.1	AAG	K	ACG	T
HTP_7_20_2021	4936	G	T	4	0	3	0	0.0810811	37	0.00230567	cds-YP_009724389.1	AAG	K	AAT	N
HTP_7_20_2021	4936	G	C	4	0	30	0	0.810811	37	1.66e-16	cds-YP_009724389.1	AAG	K	AAC	N
HTP_7_20_2021	4937	A	T	3	0	35	0	0.921053	38	1.46e-19	cds-YP_009724389.1	ACA	T	TCA	S
HTP_7_20_2021	4937	A	"+GTCCT	3	0	3	0	0.0697674	43	0.00115634	NA	NA	NA	NA	NA
HTP_7_20_2021	4937	A	"+CCT	3	0	2	0	0.0465116	43	0.00925069	NA	NA	NA	NA	NA
HTP_7_20_2021	4945	T	C	0	0	40	0	1	40	1.25e-24	cds-YP_009724389.1	CTT	L	CTC	L
HTP_7_20_2021	4948	T	A	0	0	38	0	1	38	5.45e-24	cds-YP_009724389.1	TCT	S	TCA	S
HTP_7_20_2021	4949	T	A	0	0	40	0	1	40	1.25e-24	cds-YP_009724389.1	TTG	L	ATG	M
HTP_7_20_2021	4950	T	A	0	0	37	0	1	37	1.16e-23	cds-YP_009724389.1	TTG	L	TAG	*
HTP_7_20_2021	4953	G	A	0	0	39	0	1	39	2.59e-24	cds-YP_009724389.1	AGA	R	AAA	K
HTP_7_20_2021	6638	C	T	0	0	987	391	1	987	0	cds-YP_009724389.1	CAT	H	TAT	Y
HTP_7_20_2021	7926	C	T	578	279	540	293	0.483005	1118	8.14e-258	cds-YP_009724389.1	GCA	A	GTA	V
HTP_7_20_2021	8986	C	T	0	0	1991	360	1	1991	0	cds-YP_009724389.1	GAC	D	GAT	D
HTP_7_20_2021	9053	G	T	1	0	1731	630	0.999423	1732	0	cds-YP_009724389.1	GTA	V	TTA	L
HTP_7_20_2021	9858	T	"+GCTC	17	12	9	0	0.391304	23	0.00186306	NA	NA	NA	NA	NA
HTP_7_20_2021	9861	T	G	4	3	6	5	0.333333	18	0.000353669	cds-YP_009724389.1	TTA	L	TGA	*
HTP_7_20_2021	9861	T	A	4	3	8	5	0.444444	18	4.71e-05	cds-YP_009724389.1	TTA	L	TAA	*
HTP_7_20_2021	9862	A	G	8	5	10	8	0.555556	18	9.26e-05	cds-YP_009724389.1	TTA	L	TTG	L
HTP_7_20_2021	9863	C	A	7	4	9	7	0.529412	17	0.000162023	cds-YP_009724389.1	CCT	P	ACT	T
HTP_7_20_2021	9864	C	T	1	0	8	6	0.571429	14	8.32e-06	cds-YP_009724389.1	CCT	P	CTT	L
HTP_7_20_2021	9864	C	A	1	0	3	1	0.214286	14	0.00350877	cds-YP_009724389.1	CCT	P	CAT	H
HTP_7_20_2021	9866	C	G	5	2	8	6	0.571429	14	0.00029985	cds-YP_009724389.1	CTT	L	GTT	V
HTP_7_20_2021	9869	A	G	3	1	6	5	0.545455	11	0.00083212	cds-YP_009724389.1	ACG	T	GCG	A
HTP_7_20_2021	11857	T	A	5	3	8	8	0.533333	15	0.000414079	cds-YP_009724389.1	GAT	D	GAA	E
HTP_7_20_2021	11859	T	A	9	7	9	8	0.45	20	0.000298261	cds-YP_009724389.1	GTA	V	GAA	E
HTP_7_20_2021	11863	G	T	14	10	12	6	0.375	32	4.47e-06	cds-YP_009724389.1	AAG	K	AAT	N
HTP_7_20_2021	11863	G	C	14	10	4	3	0.125	32	0.00967586	cds-YP_009724389.1	AAG	K	AAC	N
HTP_7_20_2021	11865	G	T	15	6	17	14	0.53125	32	1.26e-07	cds-YP_009724389.1	TGC	C	TTC	F
HTP_7_20_2021	11865	G	"+AAACCATTTTTT	15	6	6	0	0.162162	37	0.00149536	NA	NA	NA	NA	NA
HTP_7_20_2021	11867	A	"+AAGG	35	22	23	0	0.621622	37	1.78e-06	NA	NA	NA	NA	NA
HTP_7_20_2021	11869	A	T	24	11	12	12	0.333333	36	8.15e-05	cds-YP_009724389.1	ACA	T	ACT	T
HTP_7_20_2021	12236	T	A	9	3	84	80	0.903226	93	2.2e-43	cds-YP_009724389.1	TTT	F	ATT	I
HTP_7_20_2021	12239	G	C	7	2	85	81	0.913978	93	5.59e-45	cds-YP_009724389.1	GAC	D	CAC	H
HTP_7_20_2021	12240	A	"-NNNN	92	82	86	0	0.914894	94	1.14e-20	NA	NA	NA	NA	NA
HTP_7_20_2021	12248	G	T	7	2	87	82	0.925532	94	1.4e-45	cds-YP_009724389.1	GCA	A	TCA	S
HTP_7_20_2021	12249	C	T	7	2	87	82	0.925532	94	1.4e-45	cds-YP_009724389.1	GCA	A	GTA	V
HTP_7_20_2021	12252	C	"+CA	90	84	87	0	0.945652	92	9.35e-21	NA	NA	NA	NA	NA
HTP_7_20_2021	12256	G	T	4	2	86	81	0.955556	90	3.35e-47	cds-YP_009724389.1	ATG	M	ATT	I
HTP_7_20_2021	12260	C	A	2	1	36	35	0.947368	38	1.13e-19	cds-YP_009724389.1	CGT	R	AGT	S
HTP_7_20_2021	13003	A	G	6	2	6	6	0.5	12	0.00915332	cds-YP_009724389.1	TTA	L	TTG	L
HTP_7_20_2021	13005	C	T	1	0	6	6	0.545455	11	0.000377074	cds-YP_009724389.1	GCT	A	GTT	V
HTP_7_20_2021	13005	C	A	1	0	4	1	0.363636	11	0.00274725	cds-YP_009724389.1	GCT	A	GAT	D
HTP_7_20_2021	15168	G	C	0	0	10	0	0.909091	11	5.1e-07	cds-YP_009724389.1	TTG	L	TTC	F
HTP_7_20_2021	15169	A	C	2	0	10	1	0.769231	13	5.03e-06	cds-YP_009724389.1	AAA	K	CAA	Q
HTP_7_20_2021	15172	T	"+TACTA	13	1	13	0	0.684211	19	0.000200337	NA	NA	NA	NA	NA
HTP_7_20_2021	15175	A	G	2	1	12	0	0.857143	14	4.03e-07	cds-YP_009724389.1	ATA	I	GTA	V
HTP_7_20_2021	15178	G	"-N	15	2	17	0	0.85	20	3.83e-05	NA	NA	NA	NA	NA
HTP_7_20_2021	15181	G	T	3	2	12	0	0.8	15	8.3e-07	cds-YP_009724389.1	GCC	A	TCC	S
HTP_7_20_2021	15184	A	T	3	2	12	0	0.8	15	8.3e-07	cds-YP_009724389.1	ACT	T	TCT	S
HTP_7_20_2021	15189	A	T	3	2	12	0	0.8	15	8.3e-07	cds-YP_009724389.1	AGA	R	AGT	S
HTP_7_20_2021	15191	G	+C	16	3	17	0	0.85	20	5.32e-05	NA	NA	NA	NA	NA
HTP_7_20_2021	15192	A	G	3	2	12	0	0.8	15	8.3e-07	cds-YP_009724389.1	GGA	G	GGG	G
HTP_7_20_2021	15451	G	A	3	2	3516	1716	0.999147	3519	0	cds-YP_009724389.1	GGT	G	AGT	S
HTP_7_20_2021	15982	G	A	2803	468	449	46	0.137857	3257	4.42e-189	cds-YP_009724389.1	GTA	V	ATA	I
HTP_7_20_2021	16466	C	T	0	0	110	58	1	110	1.18e-74	cds-YP_009724389.1	CCA	P	CTA	L
HTP_7_20_2021	19006	G	T	2496	333	1572	217	0.386431	4068	0	cds-YP_009724389.1	GCA	A	TCA	S
HTP_7_20_2021	19220	C	T	0	0	3163	1871	1	3163	0	cds-YP_009724389.1	GCT	A	GTT	V
HTP_7_20_2021	20518	G	T	431	245	159	40	0.269492	590	1.77e-64	cds-YP_009724389.1	GAT	D	TAT	Y
HTP_7_20_2021	20520	T	C	431	246	156	38	0.265306	588	3.15e-63	cds-YP_009724389.1	GAT	D	GAC	D
HTP_7_20_2021	21618	C	G	0	0	1733	879	1	1733	0	cds-YP_009724390.1	ACA	T	AGA	R
HTP_7_20_2021	22643	T	A	2	0	37	32	0.948718	39	4.49e-22	cds-YP_009724390.1	TGT	C	AGT	S
HTP_7_20_2021	22644	G	C	1	0	40	35	0.97561	41	4.1e-24	cds-YP_009724390.1	TGT	C	TCT	S
HTP_7_20_2021	22645	T	A	1	0	40	35	0.952381	42	4.1e-24	cds-YP_009724390.1	TGT	C	TGA	*
HTP_7_20_2021	22656	A	C	2	0	9	8	0.75	12	4.21e-05	cds-YP_009724390.1	TAT	Y	TCT	S
HTP_7_20_2021	22794	C	T	5	3	6	0	0.545455	11	0.00457666	cds-YP_009724390.1	GCT	A	GTT	V
HTP_7_20_2021	22796	C	T	4	2	4	0	0.25	16	0.0039886	cds-YP_009724390.1	CCA	P	TCA	S
HTP_7_20_2021	22796	C	A	4	2	8	0	0.5	16	6.27e-05	cds-YP_009724390.1	CCA	P	ACA	T
HTP_7_20_2021	22797	C	T	7	3	12	0	0.6	20	9.02e-06	cds-YP_009724390.1	CCA	P	CTA	L
HTP_7_20_2021	22799	G	C	5	3	10	0	0.588235	17	1.18e-05	cds-YP_009724390.1	GGG	G	CGG	R
HTP_7_20_2021	22800	G	A	6	3	11	0	0.611111	18	1.03e-05	cds-YP_009724390.1	GGG	G	GAG	E
HTP_7_20_2021	22805	A	T	7	3	13	0	0.65	20	4.4e-06	cds-YP_009724390.1	ACT	T	TCT	S
HTP_7_20_2021	22808	G	T	7	3	14	0	0.666667	21	2.2e-06	cds-YP_009724390.1	GGA	G	TGA	*
HTP_7_20_2021	22809	G	T	7	3	14	0	0.666667	21	2.2e-06	cds-YP_009724390.1	GGA	G	GTA	V
HTP_7_20_2021	22810	A	C	7	3	14	0	0.666667	21	2.2e-06	cds-YP_009724390.1	GGA	G	GGC	G
HTP_7_20_2021	22811	A	C	7	3	14	0	0.666667	21	2.2e-06	cds-YP_009724390.1	AAG	K	CAG	Q
HTP_7_20_2021	22814	A	T	7	3	14	0	0.666667	21	2.2e-06	cds-YP_009724390.1	ATT	I	TTT	F
HTP_7_20_2021	22917	T	G	0	0	4272	462	0.999532	4274	0	cds-YP_009724390.1	CTG	L	CGG	R
HTP_7_20_2021	22995	C	A	0	0	4205	1342	0.999762	4206	0	cds-YP_009724390.1	ACA	T	AAA	K
HTP_7_20_2021	23244	C	"+AA	128	118	127	0	0.940741	135	8.56e-29	NA	NA	NA	NA	NA
HTP_7_20_2021	23245	T	A	2	0	125	117	0.984252	127	5.51e-74	cds-YP_009724390.1	CCT	P	CCA	P
HTP_7_20_2021	23248	C	G	4	2	127	119	0.969466	131	5.07e-72	cds-YP_009724390.1	TTC	F	TTG	L
HTP_7_20_2021	23249	C	T	2	0	125	117	0.976562	128	5.51e-74	cds-YP_009724390.1	CAA	Q	TAA	*
HTP_7_20_2021	23250	A	T	4	2	128	120	0.969697	132	2.51e-72	cds-YP_009724390.1	CAA	Q	CTA	L
HTP_7_20_2021	23251	A	G	3	1	128	120	0.977099	131	1.47e-73	cds-YP_009724390.1	CAA	Q	CAG	Q
HTP_7_20_2021	23252	C	G	2	0	126	119	0.976744	129	2.69e-74	cds-YP_009724390.1	CAA	Q	GAA	E
HTP_7_20_2021	23254	A	"-NN	129	119	131	0	0.97037	135	2.21e-29	NA	NA	NA	NA	NA
HTP_7_20_2021	23257	T	A	2	0	129	121	0.984733	131	3.22e-75	cds-YP_009724390.1	TTT	F	TTA	L
HTP_7_20_2021	23264	G	A	0	0	126	119	1	126	4.66e-77	cds-YP_009724390.1	GAC	D	AAC	N
HTP_7_20_2021	23266	C	"+TT	131	123	22	0	0.165414	133	6.45e-06	NA	NA	NA	NA	NA
HTP_7_20_2021	23267	A	T	0	0	103	96	1	103	2.25e-62	cds-YP_009724390.1	ATT	I	TTT	F
HTP_7_20_2021	23270	G	T	25	24	41	38	0.621212	66	6.15e-17	cds-YP_009724390.1	GCT	A	TCT	S
HTP_7_20_2021	23271	C	T	0	0	32	31	1	32	1.09e-18	cds-YP_009724390.1	GCT	A	GTT	V
HTP_7_20_2021	25350	C	A	2	0	6	6	0.75	8	0.00559441	cds-YP_009724390.1	CCA	P	CAA	Q
HTP_7_20_2021	25351	A	C	2	0	6	6	0.75	8	0.00559441	cds-YP_009724390.1	CCA	P	CCC	P
HTP_7_20_2021	25352	G	T	2	0	6	6	0.75	8	0.00559441	cds-YP_009724390.1	GTG	V	TTG	L
HTP_7_20_2021	25353	T	G	2	0	6	6	0.75	8	0.00559441	cds-YP_009724390.1	GTG	V	GGG	G
HTP_7_20_2021	25359	A	G	2	0	6	6	0.75	8	0.00559441	cds-YP_009724390.1	AAA	K	AGA	R
HTP_7_20_2021	25362	G	T	2	0	6	6	0.75	8	0.00559441	cds-YP_009724390.1	GGA	G	GTA	V
HTP_7_20_2021	25363	A	C	2	0	6	6	0.75	8	0.00559441	cds-YP_009724390.1	GGA	G	GGC	G
HTP_7_20_2021	25624	C	T	155	31	11	0	0.0650888	169	0.000336893	cds-YP_009724391.1	CAC	H	TAC	Y
HTP_7_20_2021	25665	C	T	107	19	76	13	0.413043	184	3.7e-30	cds-YP_009724391.1	TAC	Y	TAT	Y
HTP_7_20_2021	26428	G	C	167	67	152	70	0.476489	319	1.26e-63	cds-YP_009724392.1	GTT	V	CTT	L
HTP_7_20_2021	27874	C	T	0	0	489	91	1	489	0	cds-YP_009725318.1	ACT	T	ATT	I
HTP_7_20_2021	29402	G	T	0	0	1053	182	1	1053	0	cds-YP_009724397.2	GAT	D	TAT	Y
HTP_7_21_2020	1059	C	T	1696	199	2146	235	0.558563	3842	0	cds-YP_009724389.1	ACC	T	ATC	I
HTP_7_21_2020	1340	T	A	1	1	5	4	0.625	8	0.004662	cds-YP_009724389.1	TAC	Y	AAC	N
HTP_7_21_2020	1720	T	"-NN	3046	211	1592	0	0.364302	4370	0	NA	NA	NA	NA	NA
HTP_7_21_2020	1722	C	T	1887	129	80	20	0.0406298	1969	2.81e-36	cds-YP_009724389.1	GCT	A	GTT	V
HTP_7_21_2020	1893	T	G	2107	1337	94	78	0.0424571	2214	2.87e-36	cds-YP_009724389.1	GTT	V	GGT	G
HTP_7_21_2020	2308	T	"-N	1423	176	1018	0	0.549973	1851	1.4e-267	NA	NA	NA	NA	NA
HTP_7_21_2020	2309	G	T	620	71	21	9	0.0327613	641	5.06e-12	cds-YP_009724389.1	GTA	V	TTA	L
HTP_7_21_2020	3037	C	T	0	0	923	364	1	923	0	cds-YP_009724389.1	TTC	F	TTT	F
HTP_7_21_2020	3722	A	G	340	182	201	117	0.371534	541	1.02e-89	cds-YP_009724389.1	ATT	I	GTT	V
HTP_7_21_2020	4382	T	+C	3215	1795	128	0	0.0321366	3983	1.41e-16	NA	NA	NA	NA	NA
HTP_7_21_2020	4383	G	T	3072	1680	110	92	0.034472	3191	8.9e-40	cds-YP_009724389.1	TGG	W	TTG	L
HTP_7_21_2020	4385	A	C	3057	1672	116	98	0.0365009	3178	7.5e-42	cds-YP_009724389.1	AAT	N	CAT	H
HTP_7_21_2020	4388	T	G	3040	1687	116	99	0.0367321	3158	9.23e-42	cds-YP_009724389.1	TTG	L	GTG	V
HTP_7_21_2020	4392	G	A	2982	1670	115	101	0.0370729	3102	3.03e-41	cds-YP_009724389.1	CGA	R	CAA	Q
HTP_7_21_2020	4395	A	C	2946	1656	113	99	0.036916	3061	1.87e-40	cds-YP_009724389.1	GAA	E	GCA	A
HTP_7_21_2020	4397	A	T	2926	1660	114	98	0.0374877	3041	7.48e-41	cds-YP_009724389.1	ATG	M	TTG	L
HTP_7_21_2020	4399	G	T	2933	1669	115	99	0.0376802	3052	5.69e-41	cds-YP_009724389.1	ATG	M	ATT	I
HTP_7_21_2020	4402	T	C	2891	1651	124	110	0.0408432	3036	1.76e-39	cds-YP_009724389.1	CTT	L	CTC	L
HTP_7_21_2020	5279	A	G	310	70	12	3	0.0372671	322	0.000169544	cds-YP_009724389.1	AAC	N	GAC	D
HTP_7_21_2020	6037	C	T	368	153	438	190	0.543424	806	8.7e-190	cds-YP_009724389.1	AGC	S	AGT	S
HTP_7_21_2020	6113	C	T	412	169	457	188	0.525892	869	3.06e-195	cds-YP_009724389.1	CCT	P	TCT	S
HTP_7_21_2020	6528	A	"+GTGTGTT	1976	390	86	0	0.038496	2234	8.02e-12	NA	NA	NA	NA	NA
HTP_7_21_2020	9240	C	"-NNN	1379	854	179	0	0.103051	1737	1.33e-41	NA	NA	NA	NA	NA
HTP_7_21_2020	9267	G	T	180	34	85	33	0.320755	265	3.23e-33	cds-YP_009724389.1	AGT	S	ATT	I
HTP_7_21_2020	9861	T	A	480	102	21	14	0.0418327	502	5.53e-08	cds-YP_009724389.1	TTA	L	TAA	*
HTP_7_21_2020	10741	C	T	29	3	434	79	0.937365	463	1.16e-247	cds-YP_009724389.1	GAC	D	GAT	D
HTP_7_21_2020	10900	G	A	5	2	355	132	0.986111	360	2.42e-220	cds-YP_009724389.1	TTG	L	TTA	L
HTP_7_21_2020	12236	T	A	7	2	88	85	0.926316	95	3.79e-46	cds-YP_009724389.1	TTT	F	ATT	I
HTP_7_21_2020	12239	G	C	7	2	88	85	0.926316	95	3.79e-46	cds-YP_009724389.1	GAC	D	CAC	H
HTP_7_21_2020	12240	A	"-NNNN	94	86	88	0	0.926316	95	5.88e-21	NA	NA	NA	NA	NA
HTP_7_21_2020	12248	G	T	5	2	88	85	0.946237	93	2.25e-47	cds-YP_009724389.1	GCA	A	TCA	S
HTP_7_21_2020	12249	C	T	5	2	87	84	0.945652	92	4.47e-47	cds-YP_009724389.1	GCA	A	GTA	V
HTP_7_21_2020	12252	C	"+CA	93	87	88	0	0.946237	93	9.67e-21	NA	NA	NA	NA	NA
HTP_7_21_2020	12256	G	T	4	1	88	85	0.956522	92	2.31e-48	cds-YP_009724389.1	ATG	M	ATT	I
HTP_7_21_2020	12260	C	A	3	2	55	54	0.932203	59	5.86e-30	cds-YP_009724389.1	CGT	R	AGT	S
HTP_7_21_2020	12676	C	A	0	0	337	205	1	337	3.33e-235	cds-YP_009724389.1	GTC	V	GTA	V
HTP_7_21_2020	12987	T	A	5	5	8	8	0.533333	15	0.000414079	cds-YP_009724389.1	ATG	M	AAG	K
HTP_7_21_2020	12988	G	C	1	0	13	13	0.866667	15	2.06e-07	cds-YP_009724389.1	ATG	M	ATC	I
HTP_7_21_2020	12989	G	T	2	0	4	4	0.235294	17	0.00205058	cds-YP_009724389.1	GTA	V	TTA	L
HTP_7_21_2020	12989	G	A	2	0	10	10	0.588235	17	5.03e-06	cds-YP_009724389.1	GTA	V	ATA	I
HTP_7_21_2020	12990	T	C	5	4	11	10	0.578947	19	7.27e-06	cds-YP_009724389.1	GTA	V	GCA	A
HTP_7_21_2020	12990	T	"+AACAC	5	4	4	0	0.190476	21	0.00530504	NA	NA	NA	NA	NA
HTP_7_21_2020	12992	C	A	15	13	14	13	0.451613	31	3.45e-06	cds-YP_009724389.1	CTT	L	ATT	I
HTP_7_21_2020	12993	T	A	23	19	7	7	0.233333	30	0.00413952	cds-YP_009724389.1	CTT	L	CAT	H
HTP_7_21_2020	12995	G	C	5	3	3	3	0.0909091	33	0.00487805	cds-YP_009724389.1	GGT	G	CGT	R
HTP_7_21_2020	12995	G	A	5	3	24	22	0.727273	33	7.58e-13	cds-YP_009724389.1	GGT	G	AGT	S
HTP_7_21_2020	12995	G	"+ACACAA	5	3	4	0	0.114286	35	0.00102099	NA	NA	NA	NA	NA
HTP_7_21_2020	12996	G	T	18	16	10	7	0.333333	30	0.000122054	cds-YP_009724389.1	GGT	G	GTT	V
HTP_7_21_2020	12997	T	"-N	30	26	17	0	0.485714	35	2.13e-05	NA	NA	NA	NA	NA
HTP_7_21_2020	13000	T	A	12	8	19	18	0.575758	33	1.15e-08	cds-YP_009724389.1	AGT	S	AGA	R
HTP_7_21_2020	13000	T	"+GA	12	8	9	0	0.257143	35	4.62e-05	NA	NA	NA	NA	NA
HTP_7_21_2020	13003	A	G	4	1	28	26	0.875	32	1.05e-14	cds-YP_009724389.1	TTA	L	TTG	L
HTP_7_21_2020	13005	C	T	2	2	28	26	0.823529	34	2.21e-16	cds-YP_009724389.1	GCT	A	GTT	V
HTP_7_21_2020	13005	C	G	2	2	2	1	0.0588235	34	0.00809717	cds-YP_009724389.1	GCT	A	GGT	G
HTP_7_21_2020	13005	C	A	2	2	2	0	0.0588235	34	0.00809717	cds-YP_009724389.1	GCT	A	GAT	D
HTP_7_21_2020	13007	G	"+TCCC	31	28	29	0	0.805556	36	5.33e-08	NA	NA	NA	NA	NA
HTP_7_21_2020	13985	T	G	6	3	6	6	0.461538	13	0.00245262	cds-YP_009724389.1	GTA	V	GGA	G
HTP_7_21_2020	14408	C	T	1	0	1799	624	0.999444	1800	0	cds-YP_009724389.1	CCT	P	CTT	L
HTP_7_21_2020	15910	G	T	4586	691	885	134	0.161762	5471	0	cds-YP_009724389.1	GAT	D	TAT	Y
HTP_7_21_2020	16482	A	T	134	98	188	138	0.583851	322	5.23e-84	cds-YP_009724389.1	CCA	P	CCT	P
HTP_7_21_2020	17280	G	T	3938	1211	758	243	0.161414	4696	4.3e-299	cds-YP_009724389.1	GTG	V	GTT	V
HTP_7_21_2020	20288	A	G	292	49	327	45	0.528271	619	1.64e-148	cds-YP_009724389.1	GAA	E	GGA	G
HTP_7_21_2020	21999	A	T	83	13	77	9	0.48125	160	4.87e-30	cds-YP_009724390.1	CAC	H	CTC	L
HTP_7_21_2020	23117	C	A	8	3	6	6	0.4	15	0.00407861	cds-YP_009724390.1	CAT	H	AAT	N
HTP_7_21_2020	23121	C	G	3	1	6	2	0.352941	17	0.000222965	cds-YP_009724390.1	GCA	A	GGA	G
HTP_7_21_2020	23121	C	A	3	1	6	6	0.352941	17	0.000222965	cds-YP_009724390.1	GCA	A	GAA	E
HTP_7_21_2020	23123	C	G	8	2	7	6	0.388889	18	0.000956946	cds-YP_009724390.1	CCA	P	GCA	A
HTP_7_21_2020	23403	A	G	0	0	6109	3250	1	6109	0	cds-YP_009724390.1	GAT	D	GGT	G
HTP_7_21_2020	23474	A	G	4020	2614	152	117	0.0363376	4183	2.88e-57	cds-YP_009724390.1	ACA	T	GCA	A
HTP_7_21_2020	25159	T	C	730	281	520	231	0.416	1250	3.02e-215	cds-YP_009724390.1	GAT	D	GAC	D
HTP_7_21_2020	25351	A	C	4	1	6	6	0.6	10	0.00773994	cds-YP_009724390.1	CCA	P	CCC	P
HTP_7_21_2020	25353	T	G	4	1	6	6	0.6	10	0.00773994	cds-YP_009724390.1	GTG	V	GGG	G
HTP_7_21_2020	25359	A	G	3	1	6	6	0.666667	9	0.00678733	cds-YP_009724390.1	AAA	K	AGA	R
HTP_7_21_2020	25362	G	T	3	1	6	6	0.666667	9	0.00678733	cds-YP_009724390.1	GGA	G	GTA	V
HTP_7_21_2020	25363	A	C	3	1	6	6	0.666667	9	0.00678733	cds-YP_009724390.1	GGA	G	GGC	G
HTP_7_21_2020	25367	A	T	2	1	6	6	0.75	8	0.00559441	cds-YP_009724390.1	AAA	K	TAA	*
HTP_7_21_2020	25368	A	C	1	1	6	6	0.75	8	0.002331	cds-YP_009724390.1	AAA	K	ACA	T
HTP_7_21_2020	25371	T	C	1	0	6	6	0.857143	7	0.00407925	cds-YP_009724390.1	TTA	L	TCA	S
HTP_7_21_2020	25936	C	G	12	7	500	114	0.976562	512	3.23e-289	cds-YP_009724391.1	CAT	H	GAT	D
HTP_7_21_2020	26092	A	G	291	116	13	6	0.0427632	304	4.64e-05	cds-YP_009724391.1	AAT	N	GAT	D
HTP_7_21_2020	26709	G	T	0	0	2144	691	1	2144	0	cds-YP_009724393.1	GCT	A	TCT	S
HTP_7_21_2020	26763	G	T	0	0	2477	1153	0.99879	2480	0	cds-YP_009724393.1	GCT	A	TCT	S
HTP_7_21_2020	28854	C	T	1751	554	1383	464	0.441289	3134	0	cds-YP_009724397.2	TCA	S	TTA	L
HTP_7_21_2020	29010	T	A	2554	1597	110	81	0.0401167	2742	6.04e-43	cds-YP_009724397.2	GTC	V	GAC	D
HTP_7_21_2020	29014	T	C	2468	1564	111	84	0.0418552	2652	5.73e-43	cds-YP_009724397.2	ACT	T	ACC	T
HTP_7_21_2020	29017	G	C	2462	1589	108	83	0.041411	2608	2.92e-41	cds-YP_009724397.2	AAG	K	AAC	N
HTP_7_21_2020	29029	T	C	2122	1419	100	65	0.0449843	2223	1.1e-37	cds-YP_009724397.2	GCT	A	GCC	A
HTP_7_25_2021	3037	C	T	0	0	396	142	1	396	2.85e-259	cds-YP_009724389.1	TTC	F	TTT	F
HTP_7_25_2021	3126	A	"-N	428	206	628	0	0.973643	645	1.12e-164	NA	NA	NA	NA	NA
HTP_7_25_2021	3127	T	A	13	10	2	1	0.125	16	0.000484293	cds-YP_009724389.1	GAT	D	GAA	E
HTP_7_25_2021	3174	A	T	367	226	15	12	0.0391645	383	2.08e-06	cds-YP_009724389.1	CAA	Q	CTA	L
HTP_7_25_2021	3175	A	T	355	215	14	12	0.0376344	372	4.02e-06	cds-YP_009724389.1	CAA	Q	CAT	H
HTP_7_25_2021	3177	C	A	360	223	12	10	0.0319149	376	2.67e-05	cds-YP_009724389.1	CCT	P	CAT	H
HTP_7_25_2021	3180	A	T	365	228	12	10	0.031746	378	3.05e-05	cds-YP_009724389.1	GAA	E	GTA	V
HTP_7_25_2021	3181	A	T	371	237	12	10	0.0313316	383	3.55e-05	cds-YP_009724389.1	GAA	E	GAT	D
HTP_7_25_2021	4181	G	T	916	120	1760	211	0.657452	2677	0	cds-YP_009724389.1	GCT	A	TCT	S
HTP_7_25_2021	4385	A	C	1937	1215	60	49	0.030015	1999	1.59e-22	cds-YP_009724389.1	AAT	N	CAT	H
HTP_7_25_2021	4388	T	G	1918	1233	60	49	0.0303337	1978	2.14e-22	cds-YP_009724389.1	TTG	L	GTG	V
HTP_7_25_2021	4392	G	A	1878	1236	62	51	0.0319588	1940	6.71e-23	cds-YP_009724389.1	CGA	R	CAA	Q
HTP_7_25_2021	4395	A	C	1852	1237	62	53	0.0323929	1914	9.74e-23	cds-YP_009724389.1	GAA	E	GCA	A
HTP_7_25_2021	4397	A	T	1841	1245	61	53	0.0320715	1902	2.32e-22	cds-YP_009724389.1	ATG	M	TTG	L
HTP_7_25_2021	4399	G	T	1836	1253	62	54	0.032666	1898	1.36e-22	cds-YP_009724389.1	ATG	M	ATT	I
HTP_7_25_2021	4402	T	C	1807	1249	66	60	0.0349762	1887	4.33e-21	cds-YP_009724389.1	CTT	L	CTC	L
HTP_7_25_2021	4670	C	G	965	253	31	1	0.0307235	1009	1.09e-10	cds-YP_009724389.1	CTC	L	GTC	V
HTP_7_25_2021	4672	C	A	984	254	32	3	0.0314961	1016	6.48e-11	cds-YP_009724389.1	CTC	L	CTA	L
HTP_7_25_2021	4772	G	A	625	78	358	48	0.364191	983	1.18e-158	cds-YP_009724389.1	GAA	E	AAA	K
HTP_7_25_2021	5584	A	G	0	0	640	339	1	640	0	cds-YP_009724389.1	ACA	T	ACG	T
HTP_7_25_2021	8986	C	T	0	0	3115	527	0.999679	3116	0	cds-YP_009724389.1	GAC	D	GAT	D
HTP_7_25_2021	9053	G	T	1	1	2822	918	0.999646	2823	0	cds-YP_009724389.1	GTA	V	TTA	L
HTP_7_25_2021	9863	C	A	1	1	5	5	0.555556	9	0.002997	cds-YP_009724389.1	CCT	P	ACT	T
HTP_7_25_2021	11863	G	T	179	74	6	2	0.0319149	188	0.00331947	cds-YP_009724389.1	AAG	K	AAT	N
HTP_7_25_2021	11865	G	T	180	71	7	6	0.037037	189	0.00132777	cds-YP_009724389.1	TGC	C	TTC	F
HTP_7_25_2021	11867	A	"+AAGG	190	78	10	0	0.0343643	291	0.00303385	NA	NA	NA	NA	NA
HTP_7_25_2021	12236	T	A	3	2	47	47	0.94	50	4.38e-25	cds-YP_009724389.1	TTT	F	ATT	I
HTP_7_25_2021	12239	G	C	3	2	47	47	0.94	50	4.38e-25	cds-YP_009724389.1	GAC	D	CAC	H
HTP_7_25_2021	12240	A	"-NNNN	50	49	47	0	0.94	50	2.51e-11	NA	NA	NA	NA	NA
HTP_7_25_2021	12248	G	T	3	2	47	47	0.94	50	4.38e-25	cds-YP_009724389.1	GCA	A	TCA	S
HTP_7_25_2021	12249	C	T	3	2	47	47	0.94	50	4.38e-25	cds-YP_009724389.1	GCA	A	GTA	V
HTP_7_25_2021	12252	C	"+CA	50	49	47	0	0.94	50	2.51e-11	NA	NA	NA	NA	NA
HTP_7_25_2021	12256	G	T	3	2	47	47	0.94	50	4.38e-25	cds-YP_009724389.1	ATG	M	ATT	I
HTP_7_25_2021	12260	C	A	1	1	33	33	0.916667	36	6.42e-19	cds-YP_009724389.1	CGT	R	AGT	S
HTP_7_25_2021	14272	G	"-N	2149	378	1191	0	0.477355	2495	2.12e-294	NA	NA	NA	NA	NA
HTP_7_25_2021	14408	C	T	3	0	2665	787	0.998876	2668	0	cds-YP_009724389.1	CCT	P	CTT	L
HTP_7_25_2021	15149	A	"-N	2113	1034	1065	0	0.336493	3165	0	NA	NA	NA	NA	NA
HTP_7_25_2021	15451	G	A	1	0	2535	1191	0.999606	2536	0	cds-YP_009724389.1	GGT	G	AGT	S
HTP_7_25_2021	15508	G	T	2372	570	2058	1155	0.46435	4432	0	cds-YP_009724389.1	GCT	A	TCT	S
HTP_7_25_2021	16148	A	G	86	28	10	1	0.104167	96	0.000763073	cds-YP_009724389.1	TAT	Y	TGT	C
HTP_7_25_2021	16150	T	C	88	28	9	1	0.0927835	97	0.00160849	cds-YP_009724389.1	TCT	S	CCT	P
HTP_7_25_2021	16466	C	T	0	0	63	43	1	63	3.89e-41	cds-YP_009724389.1	CCA	P	CTA	L
HTP_7_25_2021	17395	G	T	13	5	2779	1630	0.994987	2793	0	cds-YP_009724389.1	GTC	V	TTC	F
HTP_7_25_2021	20245	A	T	6	2	6	6	0.5	12	0.00521739	cds-YP_009724389.1	ATG	M	TTG	L
HTP_7_25_2021	20247	G	T	6	2	6	6	0.5	12	0.00521739	cds-YP_009724389.1	ATG	M	ATT	I
HTP_7_25_2021	20248	G	C	6	2	6	6	0.5	12	0.00521739	cds-YP_009724389.1	GAA	E	CAA	Q
HTP_7_25_2021	20249	A	C	6	2	6	6	0.5	12	0.00521739	cds-YP_009724389.1	GAA	E	GCA	A
HTP_7_25_2021	20251	A	T	6	2	6	6	0.5	12	0.00521739	cds-YP_009724389.1	ATT	I	TTT	F
HTP_7_25_2021	20256	T	C	6	2	6	6	0.5	12	0.00521739	cds-YP_009724389.1	GAT	D	GAC	D
HTP_7_25_2021	21373	T	C	985	483	1094	592	0.526215	2079	0	cds-YP_009724389.1	TTG	L	CTG	L
HTP_7_25_2021	21375	G	T	982	493	1078	593	0.523301	2060	0	cds-YP_009724389.1	TTG	L	TTT	F
HTP_7_25_2021	22266	T	G	1	0	5	3	0.833333	6	0.004662	cds-YP_009724390.1	ATC	I	AGC	S
HTP_7_25_2021	22643	T	A	70	16	89	77	0.559748	159	4.81e-39	cds-YP_009724390.1	TGT	C	AGT	S
HTP_7_25_2021	22644	G	C	73	15	93	81	0.560241	166	1.06e-39	cds-YP_009724390.1	TGT	C	TCT	S
HTP_7_25_2021	22645	T	A	72	15	89	77	0.549383	162	1.34e-38	cds-YP_009724390.1	TGT	C	TGA	*
HTP_7_25_2021	22656	A	C	72	14	29	28	0.287129	101	4.72e-12	cds-YP_009724390.1	TAT	Y	TCT	S
HTP_7_25_2021	22657	T	C	87	29	7	7	0.0744681	94	0.00389344	cds-YP_009724390.1	TAT	Y	TAC	Y
HTP_7_25_2021	22794	C	T	54	32	7	0	0.111111	63	0.00189003	cds-YP_009724390.1	GCT	A	GTT	V
HTP_7_25_2021	22796	C	A	59	34	12	0	0.166667	72	2.27e-05	cds-YP_009724390.1	CCA	P	ACA	T
HTP_7_25_2021	22797	C	T	58	34	14	0	0.194444	72	3.79e-06	cds-YP_009724390.1	CCA	P	CTA	L
HTP_7_25_2021	22798	A	"+AT	68	32	8	0	0.0851064	94	0.00135181	NA	NA	NA	NA	NA
HTP_7_25_2021	22799	G	C	57	32	12	0	0.171429	70	1.96e-05	cds-YP_009724390.1	GGG	G	CGG	R
HTP_7_25_2021	22800	G	A	56	31	12	0	0.176471	68	1.75e-05	cds-YP_009724390.1	GGG	G	GAG	E
HTP_7_25_2021	22805	A	T	57	33	14	0	0.197183	71	4.36e-06	cds-YP_009724390.1	ACT	T	TCT	S
HTP_7_25_2021	22808	G	T	55	32	14	0	0.202899	69	4.04e-06	cds-YP_009724390.1	GGA	G	TGA	*
HTP_7_25_2021	22809	G	T	55	32	14	0	0.202899	69	3.68e-06	cds-YP_009724390.1	GGA	G	GTA	V
HTP_7_25_2021	22810	A	C	57	34	14	0	0.197183	71	4.78e-06	cds-YP_009724390.1	GGA	G	GGC	G
HTP_7_25_2021	22811	A	C	57	34	14	0	0.197183	71	4.78e-06	cds-YP_009724390.1	AAG	K	CAG	Q
HTP_7_25_2021	22814	A	T	56	34	13	0	0.188406	69	1.14e-05	cds-YP_009724390.1	ATT	I	TTT	F
HTP_7_25_2021	22917	T	G	0	0	6046	577	0.999669	6048	0	cds-YP_009724390.1	CTG	L	CGG	R
HTP_7_25_2021	22925	T	"-NN	6167	529	3893	0	0.461092	8443	0	NA	NA	NA	NA	NA
HTP_7_25_2021	22927	G	T	3340	311	157	62	0.0448828	3498	1.97e-74	cds-YP_009724390.1	TTG	L	TTT	F
HTP_7_25_2021	22995	C	A	0	0	6559	1712	0.999695	6561	0	cds-YP_009724390.1	ACA	T	AAA	K
HTP_7_25_2021	23248	C	G	5114	448	159	147	0.0301479	5274	3.4e-52	cds-YP_009724390.1	TTC	F	TTG	L
HTP_7_25_2021	23249	C	T	5135	460	159	148	0.0300283	5295	1.48e-52	cds-YP_009724390.1	CAA	Q	TAA	*
HTP_7_25_2021	23403	A	G	0	0	4839	2374	1	4839	0	cds-YP_009724390.1	GAT	D	GGT	G
HTP_7_25_2021	23474	A	G	3231	1984	117	85	0.0349358	3349	7.96e-45	cds-YP_009724390.1	ACA	T	GCA	A
HTP_7_25_2021	24180	A	T	0	0	304	55	1	304	1.5e-204	cds-YP_009724390.1	TAC	Y	TTC	F
HTP_7_25_2021	24357	G	T	0	0	276	124	1	276	2.62e-203	cds-YP_009724390.1	GGC	G	GTC	V
HTP_7_25_2021	26239	G	A	340	101	16	4	0.0449438	356	4.29e-06	NA	NA	NA	NA	NA
HTP_7_25_2021	26240	A	T	341	101	16	4	0.0448179	357	4.39e-06	NA	NA	NA	NA	NA
HTP_7_25_2021	26242	C	A	340	100	16	4	0.0449438	356	4.02e-06	NA	NA	NA	NA	NA
HTP_7_25_2021	26243	T	G	340	99	16	4	0.0449438	356	4.11e-06	NA	NA	NA	NA	NA
HTP_7_25_2021	26245	A	T	344	100	16	4	0.0444444	360	4.35e-06	cds-YP_009724392.1	ATG	M	TTG	L
HTP_7_25_2021	26246	T	C	343	99	17	5	0.0472222	360	1.98e-06	cds-YP_009724392.1	ATG	M	ACG	T
HTP_7_25_2021	26462	T	"+CTTGTAGA	216	117	18	0	0.0582524	309	5.56e-05	NA	NA	NA	NA	NA
HTP_7_25_2021	26466	G	"+TT	211	112	18	0	0.0594059	303	5.43e-05	NA	NA	NA	NA	NA
HTP_7_25_2021	26467	G	C	195	106	9	0	0.0441176	204	0.000266742	cds-YP_009724392.1	GTC	V	CTC	L
HTP_7_25_2021	27507	A	C	379	94	1089	292	0.741826	1468	0	cds-YP_009724395.1	GGA	G	GGC	G
HTP_7_25_2021	27638	T	C	0	0	1082	397	1	1082	0	cds-YP_009724395.1	GTT	V	GCT	A
HTP_7_25_2021	27717	G	"+T	1291	535	585	0	0.285088	2052	4.38e-180	NA	NA	NA	NA	NA
HTP_7_25_2021	27752	C	T	0	0	1237	570	1	1237	0	cds-YP_009724395.1	ACA	T	ATA	I
HTP_7_25_2021	28247	A	"-NNNNNN	3831	1183	4895	0	0.913076	5361	0	NA	NA	NA	NA	NA
HTP_7_25_2021	28248	G	A	228	97	111	52	0.327434	339	4.1e-137	cds-YP_009724396.1	GAT	D	AAT	N
HTP_7_25_2021	28249	A	T	82	41	350	149	0.808314	433	0	cds-YP_009724396.1	GAT	D	GTT	V
HTP_7_25_2021	28250	T	C	381	159	31	20	0.0752427	412	2.32e-31	cds-YP_009724396.1	GAT	D	GAC	D
HTP_7_25_2021	28251	T	C	340	140	73	39	0.175904	415	4.65e-80	cds-YP_009724396.1	TTC	F	CTC	L
HTP_7_25_2021	28270	T	"-N	4231	1358	5560	0	0.971518	5723	0	NA	NA	NA	NA	NA
HTP_7_25_2021	28271	A	T	111	49	39	21	0.26	150	3.31e-59	NA	NA	NA	NA	NA
HTP_7_25_2021	28461	A	G	10	4	1094	230	0.990045	1105	0	cds-YP_009724397.2	GAC	D	GGC	G
HTP_7_25_2021	28686	C	T	8	3	992	502	0.992	1000	0	cds-YP_009724397.2	GCC	A	GTC	V
HTP_7_25_2021	28881	G	T	2	0	5583	1574	0.999463	5586	0	cds-YP_009724397.2	AGG	R	ATG	M
HTP_7_25_2021	28916	G	T	2669	1013	3155	1203	0.541631	5825	0	cds-YP_009724397.2	GGT	G	TGT	C
HTP_7_25_2021	29008	T	G	4677	2284	240	156	0.0479233	5008	6.3e-92	cds-YP_009724397.2	ACT	T	ACG	T
HTP_7_25_2021	29009	G	"+AACCT	4923	2451	275	0	0.0410938	6692	1.23e-45	NA	NA	NA	NA	NA
HTP_7_25_2021	29012	A	T	4716	2387	226	160	0.0453633	4982	8.7e-85	cds-YP_009724397.2	ACT	T	TCT	S
HTP_7_25_2021	29014	T	C	4575	2295	266	200	0.0543412	4895	6e-100	cds-YP_009724397.2	ACT	T	ACC	T
HTP_7_25_2021	29017	G	C	4555	2316	215	170	0.044829	4796	4.74e-80	cds-YP_009724397.2	AAG	K	AAC	N
HTP_7_25_2021	29029	T	C	4061	2079	202	115	0.0472736	4273	9.32e-75	cds-YP_009724397.2	GCT	A	GCC	A
HTP_7_25_2021	29127	A	"-NN	1233	208	1582	0	0.943914	1676	0	NA	NA	NA	NA	NA
HTP_7_25_2021	29128	T	A	74	41	16	9	0.177778	90	8.85e-21	cds-YP_009724397.2	AAT	N	AAA	K
HTP_7_25_2021	29129	T	A	52	26	26	12	0.333333	78	2.33e-36	cds-YP_009724397.2	TTT	F	ATT	I
HTP_7_25_2021	29130	T	G	1173	173	48	25	0.039312	1221	1.98e-17	cds-YP_009724397.2	TTT	F	TGT	C
HTP_7_25_2021	29402	G	T	0	0	773	134	0.997419	775	0	cds-YP_009724397.2	GAT	D	TAT	Y
HTP_7_5_2020	76	T	A	0	0	6	4	1	6	0.0021645	NA	NA	NA	NA	NA
HTP_7_5_2020	77	T	C	0	0	5	3	0.833333	6	0.00396825	NA	NA	NA	NA	NA
HTP_7_5_2020	84	C	G	0	0	6	4	1	6	0.0021645	NA	NA	NA	NA	NA
HTP_7_5_2020	3796	C	"-N	357	94	366	0	0.994565	368	4.08e-79	NA	NA	NA	NA	NA
HTP_7_5_2020	3797	T	C	2	1	5	2	0.714286	7	3.31e-10	cds-YP_009724389.1	TTT	F	CTT	L
HTP_7_5_2020	4642	G	A	0	0	5	4	1	5	0.00793651	cds-YP_009724389.1	TTG	L	TTA	L
HTP_7_5_2020	4668	C	G	498	133	16	3	0.031068	515	8.27e-06	cds-YP_009724389.1	TCT	S	TGT	C
HTP_7_5_2020	4670	C	G	499	134	17	2	0.032567	522	3.48e-06	cds-YP_009724389.1	CTC	L	GTC	V
HTP_7_5_2020	4672	C	A	506	135	16	2	0.0305927	523	7.63e-06	cds-YP_009724389.1	CTC	L	CTA	L
HTP_7_5_2020	5475	A	G	1039	362	39	15	0.0361446	1079	4.97e-15	cds-YP_009724389.1	CAA	Q	CGA	R
HTP_7_5_2020	6528	A	"+GTGTGTT	1160	262	46	0	0.0349279	1317	1.62e-06	NA	NA	NA	NA	NA
HTP_7_5_2020	9863	C	A	0	0	3	1	0.6	5	0.00606061	cds-YP_009724389.1	CCT	P	ACT	T
HTP_7_5_2020	11620	C	T	1	0	2554	1503	0.999609	2555	0	cds-YP_009724389.1	TTC	F	TTT	F
HTP_7_5_2020	12236	T	A	650	64	43	42	0.0620491	693	3.48e-17	cds-YP_009724389.1	TTT	F	ATT	I
HTP_7_5_2020	12239	G	C	654	68	43	42	0.061693	697	2.87e-17	cds-YP_009724389.1	GAC	D	CAC	H
HTP_7_5_2020	12240	A	"-NNNN	693	109	43	0	0.0446058	964	3.76e-09	NA	NA	NA	NA	NA
HTP_7_5_2020	12248	G	T	673	67	42	41	0.0587413	715	6.52e-17	cds-YP_009724389.1	GCA	A	TCA	S
HTP_7_5_2020	12249	C	T	670	66	43	42	0.0603086	713	5.35e-16	cds-YP_009724389.1	GCA	A	GTA	V
HTP_7_5_2020	12252	C	"+CA	720	110	43	0	0.0422812	1017	8.32e-09	NA	NA	NA	NA	NA
HTP_7_5_2020	12256	G	T	704	69	44	43	0.0585885	751	2.78e-16	cds-YP_009724389.1	ATG	M	ATT	I
HTP_7_5_2020	12260	C	A	704	68	22	22	0.0302613	727	4.19e-08	cds-YP_009724389.1	CGT	R	AGT	S
HTP_7_5_2020	12710	C	G	98	37	5	2	0.0485437	103	0.00955492	cds-YP_009724389.1	CTA	L	GTA	V
HTP_7_5_2020	13663	C	A	7	6	7	7	0.5	14	0.00386473	cds-YP_009724389.1	CAC	H	AAC	N
HTP_7_5_2020	13665	C	G	7	6	7	7	0.5	14	0.00386473	cds-YP_009724389.1	CAC	H	CAG	Q
HTP_7_5_2020	13666	A	T	7	6	7	7	0.5	14	0.00386473	cds-YP_009724389.1	ACT	T	TCT	S
HTP_7_5_2020	13667	C	G	7	6	7	7	0.5	14	0.00386473	cds-YP_009724389.1	ACT	T	AGT	S
HTP_7_5_2020	13669	T	G	7	6	7	7	0.5	14	0.00386473	cds-YP_009724389.1	TTC	F	GTC	V
HTP_7_5_2020	14279	T	C	0	0	7	6	1	7	0.000291375	cds-YP_009724389.1	TTA	L	TCA	S
HTP_7_5_2020	14283	A	G	0	0	7	6	1	7	0.000291375	cds-YP_009724389.1	AAA	K	AAG	K
HTP_7_5_2020	14284	C	A	0	0	7	6	1	7	0.000291375	cds-YP_009724389.1	CTC	L	ATC	I
HTP_7_5_2020	14285	T	G	0	0	7	6	1	7	0.000291375	cds-YP_009724389.1	CTC	L	CGC	R
HTP_7_5_2020	14286	C	T	0	0	7	6	1	7	0.000291375	cds-YP_009724389.1	CTC	L	CTT	L
HTP_7_5_2020	14290	G	A	0	0	7	6	1	7	0.000291375	cds-YP_009724389.1	GAC	D	AAC	N
HTP_7_5_2020	14294	G	T	0	0	7	6	1	7	0.000291375	cds-YP_009724389.1	CGT	R	CTT	L
HTP_7_5_2020	14295	T	C	0	0	6	5	1	6	0.000582751	cds-YP_009724389.1	CGT	R	CGC	R
HTP_7_5_2020	14297	A	C	0	0	7	6	1	7	0.000291375	cds-YP_009724389.1	TAT	Y	TCT	S
HTP_7_5_2020	14300	T	C	0	0	7	6	1	7	0.000291375	cds-YP_009724389.1	TTT	F	TCT	S
HTP_7_5_2020	14899	T	"+A	1017	274	32	0	0.030622	1045	0.000442436	NA	NA	NA	NA	NA
HTP_7_5_2020	14901	T	C	994	244	31	30	0.0302439	1025	3.76e-09	cds-YP_009724389.1	TGT	C	TGC	C
HTP_7_5_2020	14908	G	A	1010	238	33	31	0.0316395	1043	7.32e-10	cds-YP_009724389.1	GCT	A	ACT	T
HTP_7_5_2020	14912	A	G	1028	239	32	31	0.0301887	1060	1.23e-09	cds-YP_009724389.1	AAC	N	AGC	S
HTP_7_5_2020	23400	A	G	2299	1078	1968	936	0.461106	4268	0	cds-YP_009724390.1	CAG	Q	CGG	R
HTP_7_5_2020	23403	A	G	1	0	4219	1998	0.999526	4221	0	cds-YP_009724390.1	GAT	D	GGT	G
HTP_7_5_2020	23474	A	G	2849	1724	100	75	0.0338295	2956	9.53e-39	cds-YP_009724390.1	ACA	T	GCA	A
HTP_7_5_2020	24559	C	T	1008	385	63	26	0.0588235	1071	1.99e-23	cds-YP_009724390.1	GGC	G	GGT	G
HTP_7_5_2020	25563	G	T	1	0	3737	1871	0.999732	3738	0	cds-YP_009724391.1	CAG	Q	CAT	H
HTP_7_5_2020	26965	A	T	6494	549	1083	108	0.142933	7577	0	cds-YP_009724393.1	CAT	H	CTT	L
HTP_7_5_2020	28224	T	A	0	0	34	0	1	34	9.17e-21	cds-YP_009724396.1	TAT	Y	AAT	N
HTP_7_5_2020	28226	T	C	0	0	48	0	1	48	1.07e-29	cds-YP_009724396.1	TAT	Y	TAC	Y
HTP_7_5_2020	28228	A	C	84	1	34	0	0.288136	118	3.28e-13	cds-YP_009724396.1	CAT	H	CCT	P
HTP_7_5_2020	28228	A	"-NN	84	1	37	0	0.274074	135	8.2e-13	NA	NA	NA	NA	NA
HTP_7_5_2020	28228	A	"+AC	84	1	10	0	0.0740741	135	0.000754547	NA	NA	NA	NA	NA
HTP_7_5_2020	28229	T	C	0	0	184	1	0.938776	196	9.76e-132	cds-YP_009724396.1	CAT	H	CAC	H
HTP_7_5_2020	28229	T	A	0	0	12	1	0.0612245	196	2.74e-21	cds-YP_009724396.1	CAT	H	CAA	Q
HTP_7_5_2020	28230	G	C	0	0	36	2	0.170616	211	1.04e-48	cds-YP_009724396.1	GAC	D	CAC	H
HTP_7_5_2020	28230	G	A	0	0	175	2	0.829384	211	7.67e-133	cds-YP_009724396.1	GAC	D	AAC	N
HTP_7_5_2020	28230	G	"+A	0	0	33	0	0.113793	290	4.91e-43	NA	NA	NA	NA	NA
HTP_7_5_2020	28233	G	T	0	0	431	4	1	431	1.96e-285	cds-YP_009724396.1	GTT	V	TTT	F
HTP_7_5_2020	28238	T	A	2	0	560	8	0.996441	562	0	cds-YP_009724396.1	CGT	R	CGA	R
HTP_7_5_2020	28239	G	T	0	0	563	8	0.998227	564	0	cds-YP_009724396.1	GTT	V	TTT	F
HTP_7_5_2020	28240	T	C	2	1	579	8	0.996558	581	0	cds-YP_009724396.1	GTT	V	GCT	A
HTP_7_5_2020	28242	G	C	1	0	599	7	0.996672	601	0	cds-YP_009724396.1	GTT	V	CTT	L
HTP_7_5_2020	28245	T	G	0	0	617	8	1	617	0	cds-YP_009724396.1	TTA	L	GTA	V
HTP_7_5_2020	28250	T	"+CTG	662	18	856	0	0.934498	916	1.17e-215	NA	NA	NA	NA	NA
HTP_7_5_2020	28251	T	G	622	8	28	1	0.0424886	659	1.2e-11	cds-YP_009724396.1	TTC	F	GTC	V
HTP_7_5_2020	28254	A	C	0	0	55	10	1	55	4.11e-92	cds-YP_009724396.1	ATC	I	CTC	L
HTP_7_5_2020	28701	A	T	0	0	311	105	0.962848	323	1.59e-198	cds-YP_009724397.2	AAA	K	ATA	I
HTP_7_5_2020	28701	A	C	0	0	12	0	0.0371517	323	1.03e-22	cds-YP_009724397.2	AAA	K	ACA	T
HTP_7_5_2020	28702	A	G	328	110	16	0	0.0465116	344	7.17e-06	cds-YP_009724397.2	AAA	K	AAG	K
HTP_7_5_2020	28703	G	C	20	0	342	114	0.934426	366	1.01e-192	cds-YP_009724397.2	GAT	D	CAT	H
HTP_7_5_2020	28704	A	G	389	122	18	0	0.044226	407	1.78e-06	cds-YP_009724397.2	GAT	D	GGT	G
HTP_7_5_2020	28705	T	C	28	0	407	129	0.922902	441	3.91e-227	cds-YP_009724397.2	GAT	D	GAC	D
HTP_7_5_2020	28793	G	T	1	0	3333	448	0.9997	3334	0	cds-YP_009724397.2	GAA	E	TAA	*
HTP_7_5_2020	28854	C	T	0	0	3226	1001	0.999071	3229	0	cds-YP_009724397.2	TCA	S	TTA	L
HTP_7_6_2020	2869	A	G	1745	389	291	74	0.142857	2037	4.11e-93	cds-YP_009724389.1	GTA	V	GTG	V
HTP_7_6_2020	3037	C	T	1	0	1915	661	0.999478	1916	0	cds-YP_009724389.1	TTC	F	TTT	F
HTP_7_6_2020	4041	T	A	2	1	7	0	0.777778	9	0.00185109	cds-YP_009724389.1	ATT	I	AAT	N
HTP_7_6_2020	4042	T	G	1	0	6	0	0.666667	9	0.0013986	cds-YP_009724389.1	ATT	I	ATG	M
HTP_7_6_2020	4044	A	G	2	1	7	1	0.7	10	0.000714456	cds-YP_009724389.1	AAT	N	AGT	S
HTP_7_6_2020	4054	T	G	5	5	6	0	0.428571	14	0.0026087	cds-YP_009724389.1	CTT	L	CTG	L
HTP_7_6_2020	4055	C	G	5	3	8	2	0.571429	14	0.00057971	cds-YP_009724389.1	CAT	H	GAT	D
HTP_7_6_2020	4058	C	G	6	4	6	0	0.461538	13	0.00401338	cds-YP_009724389.1	CCA	P	GCA	A
HTP_7_6_2020	4059	C	A	6	4	5	0	0.454545	11	0.00869565	cds-YP_009724389.1	CCA	P	CAA	Q
HTP_7_6_2020	4382	T	+C	2313	1518	149	0	0.0506803	2940	1.19e-26	NA	NA	NA	NA	NA
HTP_7_6_2020	4383	G	T	2158	1404	125	99	0.0545613	2291	2.98e-46	cds-YP_009724389.1	TGG	W	TTG	L
HTP_7_6_2020	4385	A	C	2138	1396	131	102	0.0576585	2272	2.76e-48	cds-YP_009724389.1	AAT	N	CAT	H
HTP_7_6_2020	4388	T	G	2121	1414	130	102	0.0577521	2251	1.39e-47	cds-YP_009724389.1	TTG	L	GTG	V
HTP_7_6_2020	4392	G	A	2077	1409	130	102	0.0589035	2207	2.85e-47	cds-YP_009724389.1	CGA	R	CAA	Q
HTP_7_6_2020	4395	A	C	2043	1407	132	106	0.0606618	2176	1.02e-47	cds-YP_009724389.1	GAA	E	GCA	A
HTP_7_6_2020	4397	A	T	2036	1417	129	104	0.0595843	2165	1.62e-46	cds-YP_009724389.1	ATG	M	TTG	L
HTP_7_6_2020	4399	G	T	2023	1427	130	106	0.0603809	2153	1.25e-46	cds-YP_009724389.1	ATG	M	ATT	I
HTP_7_6_2020	4402	T	C	1978	1401	146	123	0.0681606	2142	1.09e-48	cds-YP_009724389.1	CTT	L	CTC	L
HTP_7_6_2020	4406	C	A	3	3	7	7	0.7	10	0.00238152	cds-YP_009724389.1	CAT	H	AAT	N
HTP_7_6_2020	4409	G	T	3	3	7	7	0.7	10	0.00238152	cds-YP_009724389.1	GCA	A	TCA	S
HTP_7_6_2020	4412	G	C	3	3	6	6	0.666667	9	0.00452489	cds-YP_009724389.1	GAA	E	CAA	Q
HTP_7_6_2020	4422	G	C	1	1	4	4	0.444444	9	0.004995	cds-YP_009724389.1	CGC	R	CCC	P
HTP_7_6_2020	7134	T	C	0	0	4	0	1	4	0.0047619	cds-YP_009724389.1	GTT	V	GCT	A
HTP_7_6_2020	8888	C	G	0	0	3	0	0.428571	7	0.00833333	cds-YP_009724389.1	CGC	R	GGC	G
HTP_7_6_2020	9858	T	"+GCTC	63	51	22	0	0.297297	74	2.81e-07	NA	NA	NA	NA	NA
HTP_7_6_2020	9859	A	G	51	40	7	5	0.102941	68	0.00269419	cds-YP_009724389.1	CTA	L	CTG	L
HTP_7_6_2020	9859	A	C	51	40	7	6	0.102941	68	0.00269419	cds-YP_009724389.1	CTA	L	CTC	L
HTP_7_6_2020	9859	A	"+AAAAAG	51	40	8	0	0.108108	74	0.00120422	NA	NA	NA	NA	NA
HTP_7_6_2020	9860	T	A	38	32	18	11	0.285714	63	6.52e-08	cds-YP_009724389.1	TTA	L	ATA	I
HTP_7_6_2020	9861	T	G	18	12	23	22	0.348485	66	5.5e-13	cds-YP_009724389.1	TTA	L	TGA	*
HTP_7_6_2020	9861	T	A	18	12	24	16	0.363636	66	2.06e-13	cds-YP_009724389.1	TTA	L	TAA	*
HTP_7_6_2020	9862	A	G	30	21	29	27	0.483333	60	6.12e-12	cds-YP_009724389.1	TTA	L	TTG	L
HTP_7_6_2020	9863	C	A	21	16	30	27	0.566038	53	1.37e-13	cds-YP_009724389.1	CCT	P	ACT	T
HTP_7_6_2020	9864	C	T	5	5	23	22	0.442308	52	5.36e-16	cds-YP_009724389.1	CCT	P	CTT	L
HTP_7_6_2020	9864	C	G	5	5	12	10	0.230769	52	4.03e-10	cds-YP_009724389.1	CCT	P	CGT	R
HTP_7_6_2020	9864	C	A	5	5	12	6	0.230769	52	4.03e-10	cds-YP_009724389.1	CCT	P	CAT	H
HTP_7_6_2020	9865	T	"+TG	45	37	7	0	0.127273	55	0.00548971	NA	NA	NA	NA	NA
HTP_7_6_2020	9866	C	G	17	13	27	25	0.574468	47	1.79e-12	cds-YP_009724389.1	CTT	L	GTT	V
HTP_7_6_2020	9867	T	G	31	29	7	6	0.148936	47	0.00215976	cds-YP_009724389.1	CTT	L	CGT	R
HTP_7_6_2020	9867	T	A	31	29	8	4	0.170213	47	0.000957167	cds-YP_009724389.1	CTT	L	CAT	H
HTP_7_6_2020	9868	T	"-NN	39	32	7	0	0.142857	49	0.00522913	NA	NA	NA	NA	NA
HTP_7_6_2020	9869	A	T	12	11	8	4	0.222222	36	2.19e-05	cds-YP_009724389.1	ACG	T	TCG	S
HTP_7_6_2020	9869	A	G	12	11	15	14	0.416667	36	1.2e-08	cds-YP_009724389.1	ACG	T	GCG	A
HTP_7_6_2020	9869	A	"-N	12	11	6	0	0.12766	47	0.000247605	NA	NA	NA	NA	NA
HTP_7_6_2020	9870	C	T	8	8	5	5	0.208333	24	0.000674923	cds-YP_009724389.1	ACG	T	ATG	M
HTP_7_6_2020	9870	C	A	8	8	10	5	0.416667	24	1.83e-06	cds-YP_009724389.1	ACG	T	AAG	K
HTP_7_6_2020	9872	C	T	10	10	15	9	0.6	25	1.03e-06	cds-YP_009724389.1	CAA	Q	TAA	*
HTP_7_6_2020	9875	T	G	13	12	8	4	0.380952	21	0.00172405	cds-YP_009724389.1	TAT	Y	GAT	D
HTP_7_6_2020	9878	A	G	7	3	6	6	0.461538	13	0.00968944	cds-YP_009724389.1	AAT	N	GAT	D
HTP_7_6_2020	9880	T	A	1	1	5	2	0.625	8	0.004662	cds-YP_009724389.1	AAT	N	AAA	K
HTP_7_6_2020	10062	T	G	11	1	8	0	0.4	20	0.000640362	cds-YP_009724389.1	TTT	F	TGT	C
HTP_7_6_2020	10064	A	T	1	0	18	0	0.72	25	1.05e-12	cds-YP_009724389.1	AGA	R	TGA	*
HTP_7_6_2020	10064	A	C	1	0	5	1	0.2	25	1.38e-05	cds-YP_009724389.1	AGA	R	CGA	R
HTP_7_6_2020	10067	A	"+CCTTTCT	31	2	15	0	0.384615	39	3.46e-05	NA	NA	NA	NA	NA
HTP_7_6_2020	10068	A	C	23	1	5	0	0.147059	34	0.00942813	cds-YP_009724389.1	AAA	K	ACA	T
HTP_7_6_2020	10069	A	C	9	1	27	1	0.75	36	9.24e-14	cds-YP_009724389.1	AAA	K	AAC	N
HTP_7_6_2020	10069	A	"-NN	9	1	5	0	0.113636	44	0.000478135	NA	NA	NA	NA	NA
HTP_7_6_2020	10071	T	A	6	0	31	2	0.815789	38	1.57e-17	cds-YP_009724389.1	ATG	M	AAG	K
HTP_7_6_2020	10073	G	C	6	0	38	2	0.863636	44	8.75e-21	cds-YP_009724389.1	GCA	A	CCA	P
HTP_7_6_2020	10075	A	G	5	0	39	2	0.829787	47	1.2e-22	cds-YP_009724389.1	GCA	A	GCG	A
HTP_7_6_2020	10076	T	C	7	0	38	2	0.791667	48	3.13e-21	cds-YP_009724389.1	TTC	F	CTC	L
HTP_7_6_2020	10422	C	"+A	3139	2084	1933	0	0.474007	4078	0	NA	NA	NA	NA	NA
HTP_7_6_2020	10424	G	C	1606	1146	1482	925	0.476834	3108	0	cds-YP_009724389.1	GGT	G	CGT	R
HTP_7_6_2020	10660	T	C	5	1	5	0	0.416667	12	0.00956938	cds-YP_009724389.1	GTT	V	GTC	V
HTP_7_6_2020	10666	T	G	7	2	6	0	0.352941	17	0.00288998	cds-YP_009724389.1	GTT	V	GTG	V
HTP_7_6_2020	11122	T	"-N	12	4	10	0	0.588235	17	0.00136789	NA	NA	NA	NA	NA
HTP_7_6_2020	11152	C	"-N	12	6	9	0	0.529412	17	0.00236271	NA	NA	NA	NA	NA
HTP_7_6_2020	11691	G	"+TGCACGC	755	182	43	0	0.0438328	981	1.45e-08	NA	NA	NA	NA	NA
HTP_7_6_2020	11694	T	C	682	119	48	39	0.0630749	761	6.27e-19	cds-YP_009724389.1	GTT	V	GCT	A
HTP_7_6_2020	11694	T	A	682	119	29	20	0.0381078	761	8.02e-12	cds-YP_009724389.1	GTT	V	GAT	D
HTP_7_6_2020	11696	T	G	735	158	31	24	0.04	775	4.95e-12	cds-YP_009724389.1	TAT	Y	GAT	D
HTP_7_6_2020	11697	A	C	712	139	47	40	0.0615183	764	4.68e-18	cds-YP_009724389.1	TAT	Y	TCT	S
HTP_7_6_2020	11698	T	G	736	155	23	18	0.0300261	766	4.21e-09	cds-YP_009724389.1	TAT	Y	TAG	*
HTP_7_6_2020	11700	A	G	689	128	42	34	0.0567568	740	1.97e-16	cds-YP_009724389.1	GAT	D	GGT	G
HTP_7_6_2020	11702	T	A	669	108	37	32	0.0513889	720	1.41e-14	cds-YP_009724389.1	TAC	Y	AAC	N
HTP_7_6_2020	11916	C	T	464	313	6085	1236	0.929149	6549	0	cds-YP_009724389.1	TCA	S	TTA	L
HTP_7_6_2020	12160	G	A	8197	4167	417	81	0.0484039	8615	3.56e-156	cds-YP_009724389.1	GAG	E	GAA	E
HTP_7_6_2020	12236	T	A	1533	131	116	114	0.0703457	1649	1.73e-41	cds-YP_009724389.1	TTT	F	ATT	I
HTP_7_6_2020	12239	G	C	1551	141	117	116	0.0701439	1668	7.53e-42	cds-YP_009724389.1	GAC	D	CAC	H
HTP_7_6_2020	12240	A	"-NNNN	1667	254	115	0	0.05084	2262	1.3e-22	NA	NA	NA	NA	NA
HTP_7_6_2020	12248	G	T	1594	142	116	115	0.0677175	1713	6.6e-42	cds-YP_009724389.1	GCA	A	TCA	S
HTP_7_6_2020	12249	C	T	1608	146	115	112	0.0667441	1723	1.58e-41	cds-YP_009724389.1	GCA	A	GTA	V
HTP_7_6_2020	12252	C	"+CA	1736	255	116	0	0.0483333	2400	2.52e-22	NA	NA	NA	NA	NA
HTP_7_6_2020	12256	G	T	1657	143	118	117	0.0663294	1779	6.47e-43	cds-YP_009724389.1	ATG	M	ATT	I
HTP_7_6_2020	12260	C	A	1643	140	70	70	0.0407925	1716	6.79e-25	cds-YP_009724389.1	CGT	R	AGT	S
HTP_7_6_2020	12483	T	A	1	0	5	4	0.833333	6	0.00757576	cds-YP_009724389.1	GTC	V	GAC	D
HTP_7_6_2020	12491	G	T	1	0	5	4	0.833333	6	0.00757576	cds-YP_009724389.1	GAC	D	TAC	Y
HTP_7_6_2020	12493	C	G	1	0	5	5	0.714286	7	0.00757576	cds-YP_009724389.1	GAC	D	GAG	E
HTP_7_6_2020	12495	A	T	1	0	5	5	0.833333	6	0.00757576	cds-YP_009724389.1	TAT	Y	TTT	F
HTP_7_6_2020	12711	T	A	9	2	7	1	0.4375	16	0.00170124	cds-YP_009724389.1	CTA	L	CAA	Q
HTP_7_6_2020	13011	C	"-N	6069	3338	2073	0	0.235354	8808	0	NA	NA	NA	NA	NA
HTP_7_6_2020	14182	A	C	341	181	19	11	0.0527778	360	3.09e-08	cds-YP_009724389.1	ACC	T	CCC	P
HTP_7_6_2020	14200	G	T	18	10	325	179	0.947522	343	5.36e-213	cds-YP_009724389.1	GAG	E	TAG	*
HTP_7_6_2020	14899	T	"+A	851	238	79	0	0.0898749	879	8.14e-16	NA	NA	NA	NA	NA
HTP_7_6_2020	14901	T	C	778	164	73	67	0.0857814	851	5.49e-24	cds-YP_009724389.1	TGT	C	TGC	C
HTP_7_6_2020	14908	G	A	796	163	73	67	0.0840046	869	4.18e-24	cds-YP_009724389.1	GCT	A	ACT	T
HTP_7_6_2020	14909	C	"-N	866	229	79	0	0.0860566	918	1.59e-15	NA	NA	NA	NA	NA
HTP_7_6_2020	14912	A	G	808	165	73	67	0.0828604	881	2.89e-24	cds-YP_009724389.1	AAC	N	AGC	S
HTP_7_6_2020	14915	A	"-NN	885	229	79	0	0.0831579	950	9.77e-16	NA	NA	NA	NA	NA
HTP_7_6_2020	14918	T	C	819	165	74	68	0.0828667	893	5.99e-25	cds-YP_009724389.1	GTC	V	GCC	A
HTP_7_6_2020	14924	T	"-N	911	232	76	0	0.0763819	995	2.91e-15	NA	NA	NA	NA	NA
HTP_7_6_2020	14931	C	T	847	163	68	63	0.0743169	915	1.1e-21	cds-YP_009724389.1	AAC	N	AAT	N
HTP_7_6_2020	15321	T	C	2692	150	1401	96	0.342125	4095	0	cds-YP_009724389.1	CCT	P	CCC	P
HTP_7_6_2020	15662	T	"-NN	7222	1870	3362	0	0.322959	10410	0	NA	NA	NA	NA	NA
HTP_7_6_2020	15857	C	T	5547	2354	1253	894	0.184156	6804	0	cds-YP_009724389.1	ACT	T	ATT	I
HTP_7_6_2020	16838	A	G	0	0	1713	291	0.999417	1714	0	cds-YP_009724389.1	GAA	E	GGA	G
HTP_7_6_2020	18952	A	"-N	6828	3475	1668	0	0.198998	8382	0	NA	NA	NA	NA	NA
HTP_7_6_2020	20268	A	G	516	105	41	14	0.0736086	557	1.85e-15	cds-YP_009724389.1	TTA	L	TTG	L
HTP_7_6_2020	20326	G	T	475	82	44	16	0.0847784	519	1.51e-17	cds-YP_009724389.1	GTT	V	TTT	F
HTP_7_6_2020	20361	T	C	396	180	43	18	0.0979499	439	9.53e-16	cds-YP_009724389.1	GGT	G	GGC	G
HTP_7_6_2020	21137	A	G	6112	1589	1304	221	0.175789	7418	0	cds-YP_009724389.1	AAG	K	AGG	R
HTP_7_6_2020	21811	C	A	2098	187	101	14	0.0459091	2200	6.2e-41	cds-YP_009724390.1	GTC	V	GTA	V
HTP_7_6_2020	21859	C	T	1440	619	385	163	0.210959	1825	2.25e-149	cds-YP_009724390.1	AAC	N	AAT	N
HTP_7_6_2020	22249	G	T	217	107	15	15	0.0635593	236	1.63e-06	cds-YP_009724390.1	TTG	L	TTT	F
HTP_7_6_2020	22250	C	T	214	108	19	19	0.0805085	236	4.13e-08	cds-YP_009724390.1	CCA	P	TCA	S
HTP_7_6_2020	22253	A	T	209	106	29	29	0.118852	244	9.06e-12	cds-YP_009724390.1	ATA	I	TTA	L
HTP_7_6_2020	22256	G	T	206	101	29	28	0.121849	238	7.2e-12	cds-YP_009724390.1	GGT	G	TGT	C
HTP_7_6_2020	22257	G	A	205	101	31	29	0.129167	240	9.72e-13	cds-YP_009724390.1	GGT	G	GAT	D
HTP_7_6_2020	22259	A	T	207	105	32	27	0.130081	246	2.44e-13	cds-YP_009724390.1	ATT	I	TTT	F
HTP_7_6_2020	22261	T	C	243	137	8	1	0.0311284	257	0.00106197	cds-YP_009724390.1	ATT	I	ATC	I
HTP_7_6_2020	22264	C	T	217	107	30	27	0.117188	256	1.69e-12	cds-YP_009724390.1	AAC	N	AAT	N
HTP_7_6_2020	22266	T	G	217	105	36	32	0.138462	260	1.34e-14	cds-YP_009724390.1	ATC	I	AGC	S
HTP_7_6_2020	22267	C	A	225	112	32	30	0.121212	264	6.36e-13	cds-YP_009724390.1	ATC	I	ATA	I
HTP_7_6_2020	22268	A	"+AAGTC	245	135	33	0	0.0979228	337	2.15e-09	NA	NA	NA	NA	NA
HTP_7_6_2020	22275	T	C	190	120	68	24	0.263566	258	1.8e-27	cds-YP_009724390.1	TTT	F	TCT	S
HTP_7_6_2020	22643	T	A	107	28	530	448	0.832025	637	9.54e-274	cds-YP_009724390.1	TGT	C	AGT	S
HTP_7_6_2020	22644	G	C	106	27	548	467	0.835366	656	2.79e-280	cds-YP_009724390.1	TGT	C	TCT	S
HTP_7_6_2020	22645	T	A	105	27	531	451	0.833595	637	2.01e-275	cds-YP_009724390.1	TGT	C	TGA	*
HTP_7_6_2020	22655	T	"-N	336	247	25	0	0.0651042	384	4.94e-06	NA	NA	NA	NA	NA
HTP_7_6_2020	22656	A	T	83	14	13	11	0.0511811	254	3.19e-09	cds-YP_009724390.1	TAT	Y	TTT	F
HTP_7_6_2020	22656	A	C	83	14	156	144	0.614173	254	1.45e-76	cds-YP_009724390.1	TAT	Y	TCT	S
HTP_7_6_2020	22657	T	C	169	94	25	23	0.127551	196	1.41e-09	cds-YP_009724390.1	TAT	Y	TAC	Y
HTP_7_6_2020	22658	T	C	118	49	36	30	0.230769	156	3.71e-14	cds-YP_009724390.1	TCT	S	CCT	P
HTP_7_6_2020	22659	C	T	128	61	16	12	0.109589	146	1.93e-06	cds-YP_009724390.1	TCT	S	TTT	F
HTP_7_6_2020	22660	T	"-N	134	61	11	0	0.0679012	162	0.00154003	NA	NA	NA	NA	NA
HTP_7_6_2020	22663	C	T	87	23	6	5	0.0625	96	0.00630958	cds-YP_009724390.1	GTC	V	GTT	V
HTP_7_6_2020	22796	C	A	74	42	14	1	0.155556	90	4.72e-06	cds-YP_009724390.1	CCA	P	ACA	T
HTP_7_6_2020	22797	C	T	73	41	15	0	0.166667	90	1.86e-06	cds-YP_009724390.1	CCA	P	CTA	L
HTP_7_6_2020	22799	G	C	74	41	11	0	0.122222	90	5.82e-05	cds-YP_009724390.1	GGG	G	CGG	R
HTP_7_6_2020	22800	G	A	73	41	11	0	0.127907	86	5.37e-05	cds-YP_009724390.1	GGG	G	GAG	E
HTP_7_6_2020	22805	A	T	73	40	15	0	0.170455	88	1.72e-06	cds-YP_009724390.1	ACT	T	TCT	S
HTP_7_6_2020	22808	G	T	75	41	15	0	0.166667	90	1.98e-06	cds-YP_009724390.1	GGA	G	TGA	*
HTP_7_6_2020	22809	G	T	74	40	15	0	0.168539	89	1.78e-06	cds-YP_009724390.1	GGA	G	GTA	V
HTP_7_6_2020	22810	A	C	73	40	14	0	0.16092	87	3.7e-06	cds-YP_009724390.1	GGA	G	GGC	G
HTP_7_6_2020	22811	A	C	74	40	14	0	0.159091	88	4.39e-06	cds-YP_009724390.1	AAG	K	CAG	Q
HTP_7_6_2020	22814	A	T	70	37	14	0	0.166667	84	3.6e-06	cds-YP_009724390.1	ATT	I	TTT	F
HTP_7_6_2020	23248	C	G	7289	698	227	218	0.0301982	7517	1.38e-72	cds-YP_009724390.1	TTC	F	TTG	L
HTP_7_6_2020	23403	A	G	0	0	6917	3633	1	6917	0	cds-YP_009724390.1	GAT	D	GGT	G
HTP_7_6_2020	23474	A	G	4486	2851	184	157	0.0393751	4673	2.27e-69	cds-YP_009724390.1	ACA	T	GCA	A
HTP_7_6_2020	24502	C	A	1363	160	1329	158	0.493685	2692	0	cds-YP_009724390.1	ATC	I	ATA	I
HTP_7_6_2020	25785	G	"-N	16	8	18	0	1	18	7.9e-05	NA	NA	NA	NA	NA
HTP_7_6_2020	27964	C	T	0	0	886	349	1	886	0	cds-YP_009724396.1	TCA	S	TTA	L
HTP_7_6_2020	28464	T	C	16	13	8	7	0.296296	27	0.000977321	cds-YP_009724397.2	CTT	L	CCT	P
HTP_7_6_2020	28465	T	C	12	10	6	5	0.222222	27	0.00198189	cds-YP_009724397.2	CTT	L	CTC	L
HTP_7_6_2020	28465	T	A	12	10	5	4	0.185185	27	0.00506483	cds-YP_009724397.2	CTT	L	CTA	L
HTP_7_6_2020	28470	T	G	6	3	7	6	0.466667	15	0.00144928	cds-YP_009724397.2	TTC	F	TGC	C
HTP_7_6_2020	28471	C	G	6	4	7	6	0.466667	15	0.00193237	cds-YP_009724397.2	TTC	F	TTG	L
HTP_7_6_2020	28473	C	A	3	3	6	5	0.6	10	0.00309598	cds-YP_009724397.2	CCT	P	CAT	H
HTP_7_6_2020	28474	T	A	3	3	6	6	0.6	10	0.00309598	cds-YP_009724397.2	CCT	P	CCA	P
HTP_7_6_2020	28475	C	G	3	3	6	6	0.545455	11	0.00309598	cds-YP_009724397.2	CGA	R	GGA	G
HTP_7_6_2020	28478	G	A	5	4	6	6	0.545455	11	0.00851393	cds-YP_009724397.2	GGA	G	AGA	R
HTP_7_6_2020	28821	C	A	0	0	4389	281	0.999545	4391	0	cds-YP_009724397.2	TCT	S	TAT	Y
HTP_7_6_2020	29014	T	C	3803	2026	122	102	0.0305076	3999	1.14e-45	cds-YP_009724397.2	ACT	T	ACC	T
HTP_7_6_2020	29029	T	C	3446	1868	124	65	0.0347047	3573	2.46e-45	cds-YP_009724397.2	GCT	A	GCC	A
HTP_7_6_2020	29226	C	T	1081	620	99	83	0.0820215	1207	5.69e-37	cds-YP_009724397.2	TCG	S	TTG	L
HTP_7_6_2020	29227	G	T	1189	722	40	26	0.0324939	1231	2.29e-14	cds-YP_009724397.2	TCG	S	TCT	S
HTP_7_6_2020	29229	G	T	1156	680	63	60	0.0515548	1222	1.44e-23	cds-YP_009724397.2	CGC	R	CTC	L
HTP_7_6_2020	29230	C	T	1151	680	92	87	0.0740145	1243	1.75e-34	cds-YP_009724397.2	CGC	R	CGT	R
HTP_7_6_2020	29231	A	G	1088	636	128	112	0.10306	1242	1.08e-49	cds-YP_009724397.2	ATT	I	GTT	V
HTP_7_7_2020	241	C	T	0	0	1626	585	1	1626	0	NA	NA	NA	NA	NA
HTP_7_7_2020	925	C	T	0	0	2111	1014	1	2111	0	cds-YP_009724389.1	GAC	D	GAT	D
HTP_7_7_2020	1893	T	G	3063	1621	167	115	0.051575	3238	8e-65	cds-YP_009724389.1	GTT	V	GGT	G
HTP_7_7_2020	2246	G	C	235	193	18	17	0.0711462	253	7.67e-07	cds-YP_009724389.1	GGT	G	CGT	R
HTP_7_7_2020	2247	G	A	237	195	18	17	0.0705882	255	8.3e-07	cds-YP_009724389.1	GGT	G	GAT	D
HTP_7_7_2020	2248	T	"-N	18	15	16	0	0.727273	22	7.41e-05	NA	NA	NA	NA	NA
HTP_7_7_2020	2249	G	C	3	1	3	3	0.5	6	0.00683761	cds-YP_009724389.1	GGA	G	CGA	R
HTP_7_7_2020	2255	A	T	3	1	15	14	0.833333	18	3.25e-08	cds-YP_009724389.1	ATT	I	TTT	F
HTP_7_7_2020	2261	A	C	13	11	7	6	0.35	20	0.0034481	cds-YP_009724389.1	ACC	T	CCC	P
HTP_7_7_2020	2262	C	A	12	11	9	7	0.428571	21	0.000659196	cds-YP_009724389.1	ACC	T	AAC	N
HTP_7_7_2020	2264	T	C	7	5	8	7	0.444444	18	0.000212655	cds-YP_009724389.1	TGT	C	CGT	R
HTP_7_7_2020	2265	G	T	9	7	7	7	0.333333	21	0.00111117	cds-YP_009724389.1	TGT	C	TTT	F
HTP_7_7_2020	2265	G	"-N	9	7	8	0	0.363636	22	0.000497102	NA	NA	NA	NA	NA
HTP_7_7_2020	2266	T	A	8	7	5	4	0.384615	13	0.00462524	cds-YP_009724389.1	TGT	C	TGA	*
HTP_7_7_2020	2267	G	T	6	4	4	4	0.190476	21	0.00667408	cds-YP_009724389.1	GCA	A	TCA	S
HTP_7_7_2020	2267	G	C	6	4	4	4	0.190476	21	0.00667408	cds-YP_009724389.1	GCA	A	CCA	P
HTP_7_7_2020	2267	G	A	6	4	7	6	0.333333	21	0.000318982	cds-YP_009724389.1	GCA	A	ACA	T
HTP_7_7_2020	2270	A	C	13	11	6	6	0.315789	19	0.00831601	cds-YP_009724389.1	AAG	K	CAG	Q
HTP_7_7_2020	2612	G	"+T	46	11	53	0	0.929825	57	3.4e-14	NA	NA	NA	NA	NA
HTP_7_7_2020	4670	C	G	1016	271	47	7	0.0438433	1072	9.07e-16	cds-YP_009724389.1	CTC	L	GTC	V
HTP_7_7_2020	4672	C	A	1024	267	48	7	0.0447761	1072	1.12e-14	cds-YP_009724389.1	CTC	L	CTA	L
HTP_7_7_2020	4936	G	C	896	405	36	1	0.0385027	935	8.1e-14	cds-YP_009724389.1	AAG	K	AAC	N
HTP_7_7_2020	4937	A	T	886	401	45	1	0.0482833	932	7.32e-19	cds-YP_009724389.1	ACA	T	TCA	S
HTP_7_7_2020	4945	T	C	857	408	56	6	0.0613363	913	3.64e-23	cds-YP_009724389.1	CTT	L	CTC	L
HTP_7_7_2020	4948	T	A	819	386	54	6	0.0618557	873	1.32e-22	cds-YP_009724389.1	TCT	S	TCA	S
HTP_7_7_2020	4949	T	A	829	400	54	6	0.061086	884	2.31e-22	cds-YP_009724389.1	TTG	L	ATG	M
HTP_7_7_2020	4950	T	A	827	403	54	6	0.0612245	882	2.55e-22	cds-YP_009724389.1	TTG	L	TAG	*
HTP_7_7_2020	4953	G	A	805	392	57	6	0.0661253	862	1.84e-23	cds-YP_009724389.1	AGA	R	AAA	K
HTP_7_7_2020	6715	T	C	0	0	13	0	1	13	9.61e-08	cds-YP_009724389.1	GTT	V	GTC	V
HTP_7_7_2020	6716	A	C	1	0	17	0	0.944444	18	2.09e-09	cds-YP_009724389.1	AGT	S	CGT	R
HTP_7_7_2020	6719	A	G	1	0	33	0	0.970588	34	2.39e-18	cds-YP_009724389.1	ACA	T	GCA	A
HTP_7_7_2020	6720	C	T	1	0	31	0	0.96875	32	9.42e-18	cds-YP_009724389.1	ACA	T	ATA	I
HTP_7_7_2020	6726	C	T	1	0	30	0	0.967742	31	1.91e-17	cds-YP_009724389.1	ACT	T	ATT	I
HTP_7_7_2020	6727	T	G	2	0	32	0	0.941176	34	4.18e-17	cds-YP_009724389.1	ACT	T	ACG	T
HTP_7_7_2020	6728	A	T	1	0	31	0	0.939394	33	9.42e-18	cds-YP_009724389.1	AAC	N	TAC	Y
HTP_7_7_2020	6729	A	T	1	0	33	0	0.970588	34	2.39e-18	cds-YP_009724389.1	AAC	N	ATC	I
HTP_7_7_2020	6730	C	A	1	0	32	0	0.941176	34	4.71e-18	cds-YP_009724389.1	AAC	N	AAA	K
HTP_7_7_2020	6731	A	G	1	0	33	0	0.970588	34	2.39e-18	cds-YP_009724389.1	ATA	I	GTA	V
HTP_7_7_2020	11857	T	A	9	7	8	7	0.470588	17	0.00133894	cds-YP_009724389.1	GAT	D	GAA	E
HTP_7_7_2020	11859	T	A	11	8	9	8	0.409091	22	0.00023692	cds-YP_009724389.1	GTA	V	GAA	E
HTP_7_7_2020	11859	T	"+G	11	8	6	0	0.24	25	0.00275243	NA	NA	NA	NA	NA
HTP_7_7_2020	11863	G	T	10	8	10	5	0.416667	24	1.8e-05	cds-YP_009724389.1	AAG	K	AAT	N
HTP_7_7_2020	11863	G	C	10	8	4	4	0.166667	24	0.00737379	cds-YP_009724389.1	AAG	K	AAC	N
HTP_7_7_2020	11863	G	"+CATTTT	10	8	5	0	0.16129	31	0.00245793	NA	NA	NA	NA	NA
HTP_7_7_2020	11865	G	T	11	6	14	12	0.5	28	1.02e-06	cds-YP_009724389.1	TGC	C	TTC	F
HTP_7_7_2020	11865	G	"+AAACCATTTTTT	11	6	5	0	0.16129	31	0.00318657	NA	NA	NA	NA	NA
HTP_7_7_2020	11867	A	"+AAGG	31	23	21	0	0.65625	32	7.82e-06	NA	NA	NA	NA	NA
HTP_7_7_2020	12054	T	C	1	0	6922	1922	0.999856	6923	0	cds-YP_009724389.1	CTT	L	CCT	P
HTP_7_7_2020	12236	T	A	6	2	72	67	0.923077	78	2.06e-38	cds-YP_009724389.1	TTT	F	ATT	I
HTP_7_7_2020	12239	G	C	5	1	72	67	0.923077	78	5.37e-39	cds-YP_009724389.1	GAC	D	CAC	H
HTP_7_7_2020	12240	A	"-NNNN	78	69	73	0	0.9125	80	1.15e-17	NA	NA	NA	NA	NA
HTP_7_7_2020	12248	G	T	5	1	72	67	0.935065	77	5.37e-39	cds-YP_009724389.1	GCA	A	TCA	S
HTP_7_7_2020	12249	C	T	5	1	72	67	0.935065	77	5.37e-39	cds-YP_009724389.1	GCA	A	GTA	V
HTP_7_7_2020	12252	C	"+CA	78	70	74	0	0.925	80	7.58e-18	NA	NA	NA	NA	NA
HTP_7_7_2020	12256	G	T	3	0	75	70	0.949367	79	7.65e-42	cds-YP_009724389.1	ATG	M	ATT	I
HTP_7_7_2020	12260	C	A	3	0	40	39	0.930233	43	4.28e-21	cds-YP_009724389.1	CGT	R	AGT	S
HTP_7_7_2020	13919	A	C	3003	1685	118	67	0.0378084	3121	7.28e-47	cds-YP_009724389.1	AAG	K	ACG	T
HTP_7_7_2020	14408	C	T	2	0	2929	917	0.999318	2931	0	cds-YP_009724389.1	CCT	P	CTT	L
HTP_7_7_2020	16120	G	A	0	0	4	0	0.666667	6	0.0047619	cds-YP_009724389.1	GAG	E	AAG	K
HTP_7_7_2020	16130	G	A	0	0	6	0	1	6	0.00108225	cds-YP_009724389.1	GGA	G	GAA	E
HTP_7_7_2020	16132	C	T	0	0	6	0	1	6	0.00108225	cds-YP_009724389.1	CAC	H	TAC	Y
HTP_7_7_2020	16139	T	C	0	0	6	0	1	6	0.00108225	cds-YP_009724389.1	TTA	L	TCA	S
HTP_7_7_2020	16140	A	T	0	0	6	0	1	6	0.00108225	cds-YP_009724389.1	TTA	L	TTT	F
HTP_7_7_2020	16141	G	A	0	0	6	0	1	6	0.00108225	cds-YP_009724389.1	GAC	D	AAC	N
HTP_7_7_2020	16148	A	G	99	23	18	1	0.153846	117	1.48e-06	cds-YP_009724389.1	TAT	Y	TGT	C
HTP_7_7_2020	16150	T	C	101	23	18	1	0.151261	119	1.51e-06	cds-YP_009724389.1	TCT	S	CCT	P
HTP_7_7_2020	17014	G	T	1	0	2477	1055	0.999596	2478	0	cds-YP_009724389.1	GAT	D	TAT	Y
HTP_7_7_2020	17067	T	C	1675	881	569	302	0.253565	2244	4.75e-245	cds-YP_009724389.1	TAT	Y	TAC	Y
HTP_7_7_2020	18967	A	T	13	7	26	23	0.666667	39	7.17e-12	cds-YP_009724389.1	AGA	R	TGA	*
HTP_7_7_2020	18971	A	C	12	7	26	23	0.684211	38	5.22e-12	cds-YP_009724389.1	AAG	K	ACG	T
HTP_7_7_2020	18972	G	C	12	8	24	21	0.631579	38	3.32e-11	cds-YP_009724389.1	AAG	K	AAC	N
HTP_7_7_2020	18973	G	T	14	10	24	21	0.631579	38	1.22e-10	cds-YP_009724389.1	GTT	V	TTT	F
HTP_7_7_2020	18977	A	T	14	11	21	18	0.567568	37	1.1e-09	cds-YP_009724389.1	CAA	Q	CTA	L
HTP_7_7_2020	18981	C	A	17	14	14	13	0.4	35	3.43e-06	cds-YP_009724389.1	CAC	H	CAA	Q
HTP_7_7_2020	18982	A	G	16	14	14	13	0.451613	31	6.46e-06	cds-YP_009724389.1	ATG	M	GTG	V
HTP_7_7_2020	18983	T	C	14	12	11	11	0.407407	27	9.36e-05	cds-YP_009724389.1	ATG	M	ACG	T
HTP_7_7_2020	18984	G	T	6	4	6	5	0.26087	23	0.000687038	cds-YP_009724389.1	ATG	M	ATT	I
HTP_7_7_2020	18984	G	C	6	4	10	10	0.434783	23	1.69e-05	cds-YP_009724389.1	ATG	M	ATC	I
HTP_7_7_2020	18986	T	C	4	2	5	5	0.357143	14	0.00374454	cds-YP_009724389.1	GTT	V	GCT	A
HTP_7_7_2020	21912	T	C	325	157	26	12	0.0740741	351	2.5e-11	cds-YP_009724390.1	CTA	L	CCA	P
HTP_7_7_2020	22162	T	C	291	120	401	163	0.57948	692	2.12e-183	cds-YP_009724390.1	TAT	Y	TAC	Y
HTP_7_7_2020	22643	T	A	216	44	128	115	0.372093	344	2.47e-52	cds-YP_009724390.1	TGT	C	AGT	S
HTP_7_7_2020	22644	G	C	219	44	131	118	0.374286	350	4.38e-53	cds-YP_009724390.1	TGT	C	TCT	S
HTP_7_7_2020	22645	T	A	218	43	124	111	0.362573	342	9e-51	cds-YP_009724390.1	TGT	C	TGA	*
HTP_7_7_2020	22656	A	C	226	37	38	37	0.141791	268	1.9e-15	cds-YP_009724390.1	TAT	Y	TCT	S
HTP_7_7_2020	22658	T	C	230	43	16	16	0.0650407	246	1.06e-06	cds-YP_009724390.1	TCT	S	CCT	P
HTP_7_7_2020	22792	C	A	205	96	13	0	0.058296	223	6.54e-06	cds-YP_009724390.1	ATC	I	ATA	I
HTP_7_7_2020	22793	G	A	205	99	13	0	0.0588235	221	6.87e-06	cds-YP_009724390.1	GCT	A	ACT	T
HTP_7_7_2020	22794	C	T	206	97	17	0	0.0735931	231	1.4e-07	cds-YP_009724390.1	GCT	A	GTT	V
HTP_7_7_2020	22794	C	A	206	97	7	1	0.030303	231	0.00136238	cds-YP_009724390.1	GCT	A	GAT	D
HTP_7_7_2020	22796	C	T	206	99	9	2	0.0367347	245	0.000174117	cds-YP_009724390.1	CCA	P	TCA	S
HTP_7_7_2020	22796	C	A	206	99	30	0	0.122449	245	7.07e-13	cds-YP_009724390.1	CCA	P	ACA	T
HTP_7_7_2020	22797	C	T	205	97	32	1	0.132231	242	1.09e-13	cds-YP_009724390.1	CCA	P	CTA	L
HTP_7_7_2020	22798	A	"+AT	238	98	14	0	0.0409357	342	0.00080786	NA	NA	NA	NA	NA
HTP_7_7_2020	22799	G	C	206	99	30	0	0.125	240	7.07e-13	cds-YP_009724390.1	GGG	G	CGG	R
HTP_7_7_2020	22800	G	A	206	101	33	0	0.135802	243	5.52e-14	cds-YP_009724390.1	GGG	G	GAG	E
HTP_7_7_2020	22805	A	T	203	103	36	0	0.149378	241	4.64e-15	cds-YP_009724390.1	ACT	T	TCT	S
HTP_7_7_2020	22808	G	T	202	104	36	0	0.151261	238	6.66e-15	cds-YP_009724390.1	GGA	G	TGA	*
HTP_7_7_2020	22809	G	T	198	103	38	0	0.161017	236	7.92e-16	cds-YP_009724390.1	GGA	G	GTA	V
HTP_7_7_2020	22810	A	C	202	106	34	0	0.144068	236	3.98e-14	cds-YP_009724390.1	GGA	G	GGC	G
HTP_7_7_2020	22811	A	C	196	100	35	0	0.150215	233	1.07e-14	cds-YP_009724390.1	AAG	K	CAG	Q
HTP_7_7_2020	22814	A	T	198	102	37	0	0.157447	235	2.84e-15	cds-YP_009724390.1	ATT	I	TTT	F
HTP_7_7_2020	23403	A	G	4	3	7072	3505	0.999435	7076	0	cds-YP_009724390.1	GAT	D	GGT	G
HTP_7_7_2020	23580	G	A	0	0	11	3	1	11	2.24e-07	cds-YP_009724390.1	AGT	S	AAT	N
HTP_7_7_2020	24872	G	C	0	0	3420	1034	1	3420	0	cds-YP_009724390.1	GTA	V	CTA	L
HTP_7_7_2020	25354	G	T	1	0	3609	598	0.999169	3612	0	cds-YP_009724390.1	GTG	V	GTT	V
HTP_7_7_2020	26882	C	T	0	0	3667	856	0.999183	3670	0	cds-YP_009724393.1	CTC	L	CTT	L
HTP_7_7_2020	28967	A	G	18	9	6	2	0.230769	26	0.00414544	cds-YP_009724397.2	AGC	S	GGC	G
HTP_7_7_2020	28968	G	T	9	5	12	6	0.342857	35	4.16e-07	cds-YP_009724397.2	AGC	S	ATC	I
HTP_7_7_2020	28968	G	C	9	5	8	6	0.228571	35	2.74e-05	cds-YP_009724397.2	AGC	S	ACC	T
HTP_7_7_2020	28968	G	A	9	5	6	3	0.171429	35	0.000277909	cds-YP_009724397.2	AGC	S	AAC	N
HTP_7_7_2020	28970	A	C	24	14	18	7	0.409091	44	1.17e-07	cds-YP_009724397.2	AAA	K	CAA	Q
HTP_7_7_2020	28971	A	G	28	14	22	12	0.423077	52	4.6e-09	cds-YP_009724397.2	AAA	K	AGA	R
HTP_7_7_2020	28971	A	"+CGTTCCCG	28	14	5	0	0.0909091	55	0.00642319	NA	NA	NA	NA	NA
HTP_7_7_2020	28971	A	"+CCACGTTCCCG	28	14	7	0	0.127273	55	0.000975945	NA	NA	NA	NA	NA
HTP_7_7_2020	28974	T	G	20	11	44	23	0.637681	69	1.77e-20	cds-YP_009724397.2	ATG	M	AGG	R
HTP_7_7_2020	28974	T	C	20	11	4	2	0.057971	69	0.00319871	cds-YP_009724397.2	ATG	M	ACG	T
HTP_7_7_2020	28977	C	G	17	8	57	31	0.76	75	1.17e-26	cds-YP_009724397.2	TCT	S	TGT	C
HTP_7_7_2020	28978	T	C	59	31	6	2	0.0789474	76	0.00741238	cds-YP_009724397.2	TCT	S	TCC	S
HTP_7_7_2020	28978	T	A	59	31	11	7	0.144737	76	0.000156872	cds-YP_009724397.2	TCT	S	TCA	S
HTP_7_7_2020	28979	G	C	67	32	16	10	0.183908	87	3.44e-06	cds-YP_009724397.2	GGT	G	CGT	R
HTP_7_7_2020	28979	G	"+AC	67	32	46	0	0.505495	91	1.1e-14	NA	NA	NA	NA	NA
HTP_7_7_2020	28980	G	T	27	9	63	28	0.677419	93	6.35e-29	cds-YP_009724397.2	GGT	G	GTT	V
HTP_7_7_2020	28982	A	T	10	6	6	1	0.0555556	108	1.55e-06	cds-YP_009724397.2	AAA	K	TAA	*
HTP_7_7_2020	28982	A	G	10	6	10	2	0.0925926	108	6.41e-10	cds-YP_009724397.2	AAA	K	GAA	E
HTP_7_7_2020	28982	A	C	10	6	82	42	0.759259	108	4.27e-46	cds-YP_009724397.2	AAA	K	CAA	Q
HTP_7_7_2020	28983	A	T	27	10	4	0	0.037037	108	0.00183161	cds-YP_009724397.2	AAA	K	ATA	I
HTP_7_7_2020	28983	A	C	27	10	77	43	0.712963	108	5.86e-36	cds-YP_009724397.2	AAA	K	ACA	T
HTP_7_7_2020	28983	A	"+CTTCC	27	10	7	0	0.0614035	114	0.000140527	NA	NA	NA	NA	NA
HTP_7_7_2020	29226	C	T	4089	1878	150	126	0.0350795	4276	1.53e-51	cds-YP_009724397.2	TCG	S	TTG	L
HTP_7_7_2020	29231	A	G	4092	1943	187	153	0.0433673	4312	1.43e-76	cds-YP_009724397.2	ATT	I	GTT	V
HTP_7_7_2020	29781	G	T	3	3	4774	2510	0.999372	4777	0	NA	NA	NA	NA	NA
HTP_7_8_2021	3037	C	T	0	0	235	89	1	235	4.05e-152	cds-YP_009724389.1	TTC	F	TTT	F
HTP_7_8_2021	4670	C	G	643	159	26	3	0.038633	673	4.2e-09	cds-YP_009724389.1	CTC	L	GTC	V
HTP_7_8_2021	4672	C	A	651	159	25	3	0.0369822	676	9.34e-09	cds-YP_009724389.1	CTC	L	CTA	L
HTP_7_8_2021	10672	T	A	0	0	6	0	1	6	0.0021645	cds-YP_009724389.1	GCT	A	GCA	A
HTP_7_8_2021	10673	T	G	0	0	6	0	1	6	0.0021645	cds-YP_009724389.1	TGG	W	GGG	G
HTP_7_8_2021	10674	G	C	0	0	6	0	1	6	0.0021645	cds-YP_009724389.1	TGG	W	TCG	S
HTP_7_8_2021	10677	T	A	0	0	6	0	1	6	0.0021645	cds-YP_009724389.1	TTG	L	TAG	*
HTP_7_8_2021	10678	G	C	0	0	6	0	1	6	0.0021645	cds-YP_009724389.1	TTG	L	TTC	F
HTP_7_8_2021	10679	T	A	0	0	6	0	1	6	0.0021645	cds-YP_009724389.1	TAC	Y	AAC	N
HTP_7_8_2021	11332	A	G	1	0	3136	806	0.999681	3137	0	cds-YP_009724389.1	GTA	V	GTG	V
HTP_7_8_2021	11697	A	G	1	0	5	4	0.833333	6	0.00757576	cds-YP_009724389.1	TAT	Y	TGT	C
HTP_7_8_2021	19220	C	T	1	0	1974	1172	0.998988	1976	0	cds-YP_009724389.1	GCT	A	GTT	V
HTP_7_8_2021	22796	C	A	108	54	12	0	0.0983607	122	1.8e-05	cds-YP_009724390.1	CCA	P	ACA	T
HTP_7_8_2021	22797	C	T	110	55	13	0	0.104839	124	8.54e-06	cds-YP_009724390.1	CCA	P	CTA	L
HTP_7_8_2021	22799	G	C	108	53	8	0	0.0661157	121	0.000631635	cds-YP_009724390.1	GGG	G	CGG	R
HTP_7_8_2021	22800	G	A	108	54	12	0	0.0983607	122	1.8e-05	cds-YP_009724390.1	GGG	G	GAG	E
HTP_7_8_2021	22805	A	T	108	58	13	0	0.107438	121	8.19e-06	cds-YP_009724390.1	ACT	T	TCT	S
HTP_7_8_2021	22808	G	T	108	59	14	0	0.114754	122	4.2e-06	cds-YP_009724390.1	GGA	G	TGA	*
HTP_7_8_2021	22809	G	T	107	59	14	0	0.115702	121	4.12e-06	cds-YP_009724390.1	GGA	G	GTA	V
HTP_7_8_2021	22810	A	C	108	60	14	0	0.114754	122	4.65e-06	cds-YP_009724390.1	GGA	G	GGC	G
HTP_7_8_2021	22811	A	C	105	57	13	0	0.110169	118	9.27e-06	cds-YP_009724390.1	AAG	K	CAG	Q
HTP_7_8_2021	22814	A	T	103	56	13	0	0.112069	116	1.03e-05	cds-YP_009724390.1	ATT	I	TTT	F
HTP_7_8_2021	22917	T	G	0	0	3345	396	1	3345	0	cds-YP_009724390.1	CTG	L	CGG	R
HTP_7_8_2021	22995	C	A	0	0	3058	1061	1	3058	0	cds-YP_009724390.1	ACA	T	AAA	K
HTP_7_8_2021	23298	C	A	1	0	2684	1002	0.999628	2685	0	cds-YP_009724390.1	CCA	P	CAA	Q
HTP_7_8_2021	23403	A	G	1	1	2710	1353	0.999631	2711	0	cds-YP_009724390.1	GAT	D	GGT	G
HTP_7_8_2021	23474	A	G	1967	1217	77	68	0.0376712	2044	9.53e-27	cds-YP_009724390.1	ACA	T	GCA	A
HTP_9_1_2020	6696	C	"+T	3479	1242	4531	0	0.941409	4813	0	NA	NA	NA	NA	NA
HTP_9_1_2020	28046	T	"-NN	709	303	1078	0	0.9625	1120	3.37e-288	NA	NA	NA	NA	NA
HTP_9_1_2020	28047	A	C	17	7	16	4	0.484848	33	2.7e-27	cds-YP_009724396.1	AGA	R	CGA	R
HTP_9_1_2020	28048	G	T	0	0	18	4	0.514286	35	6.61e-40	cds-YP_009724396.1	AGA	R	ATA	I
HTP_9_1_2020	28048	G	A	0	0	16	6	0.457143	35	2.82e-36	cds-YP_009724396.1	AGA	R	AAA	K
HTP_9_1_2020	28744	C	T	0	0	2337	1504	0.999572	2338	0	cds-YP_009724397.2	ATC	I	ATT	I
HTP_9_1_2020	28967	A	T	23	7	16	13	0.231884	69	3.96e-09	cds-YP_009724397.2	AGC	S	TGC	C
HTP_9_1_2020	28967	A	G	23	7	28	3	0.405797	69	3.95e-14	cds-YP_009724397.2	AGC	S	GGC	G
HTP_9_1_2020	28968	G	T	4	0	39	12	0.419355	93	9.25e-31	cds-YP_009724397.2	AGC	S	ATC	I
HTP_9_1_2020	28968	G	C	4	0	39	20	0.419355	93	9.25e-31	cds-YP_009724397.2	AGC	S	ACC	T
HTP_9_1_2020	28968	G	A	4	0	11	7	0.11828	93	2.12e-12	cds-YP_009724397.2	AGC	S	AAC	N
HTP_9_1_2020	28968	G	+C	4	0	3	0	0.03	100	0.000684997	NA	NA	NA	NA	NA
HTP_9_1_2020	28970	A	C	69	21	56	27	0.444444	126	6.19e-22	cds-YP_009724397.2	AAA	K	CAA	Q
HTP_9_1_2020	28970	A	"+CGTTCCC	69	21	7	0	0.0522388	134	0.00392708	NA	NA	NA	NA	NA
HTP_9_1_2020	28971	A	G	62	20	68	30	0.472222	144	1.01e-28	cds-YP_009724397.2	AAA	K	AGA	R
HTP_9_1_2020	28971	A	C	62	20	13	9	0.0902778	144	3.34e-07	cds-YP_009724397.2	AAA	K	ACA	T
HTP_9_1_2020	28971	A	"+GTTCCCG	62	20	13	0	0.0872483	149	3.39e-06	NA	NA	NA	NA	NA
HTP_9_1_2020	28971	A	"+CGTTCCCG	62	20	11	0	0.0738255	149	2.61e-05	NA	NA	NA	NA	NA
HTP_9_1_2020	28971	A	"+CCACGTTCCCG	62	20	33	0	0.221477	149	1.46e-14	NA	NA	NA	NA	NA
HTP_9_1_2020	28972	A	C	127	52	8	3	0.0559441	143	0.00226551	cds-YP_009724397.2	AAA	K	AAC	N
HTP_9_1_2020	28974	T	G	26	13	138	57	0.762431	181	7.02e-72	cds-YP_009724397.2	ATG	M	AGG	R
HTP_9_1_2020	28974	T	C	26	13	17	9	0.0939227	181	1.67e-14	cds-YP_009724397.2	ATG	M	ACG	T
HTP_9_1_2020	28976	T	A	176	83	8	1	0.0416667	192	0.00226153	cds-YP_009724397.2	TCT	S	ACT	T
HTP_9_1_2020	28976	T	"+TC	176	83	16	0	0.0772947	207	0.000301515	NA	NA	NA	NA	NA
HTP_9_1_2020	28977	C	G	31	14	169	79	0.840796	201	1.22e-83	cds-YP_009724397.2	TCT	S	TGT	C
HTP_9_1_2020	28978	T	C	165	71	22	11	0.102326	215	1.55e-08	cds-YP_009724397.2	TCT	S	TCC	S
HTP_9_1_2020	28978	T	A	165	71	28	19	0.130233	215	1.48e-10	cds-YP_009724397.2	TCT	S	TCA	S
HTP_9_1_2020	28979	G	C	191	85	43	25	0.181435	237	2.72e-15	cds-YP_009724397.2	GGT	G	CGT	R
HTP_9_1_2020	28979	G	"+AC	191	85	157	0	0.623016	252	1.16e-42	NA	NA	NA	NA	NA
HTP_9_1_2020	28979	G	"+AAGGT	191	85	20	0	0.0793651	252	7.47e-06	NA	NA	NA	NA	NA
HTP_9_1_2020	28980	G	T	51	16	190	85	0.766129	248	2.52e-94	cds-YP_009724397.2	GGT	G	GTT	V
HTP_9_1_2020	28982	A	T	7	0	9	3	0.0326087	276	1.44e-13	cds-YP_009724397.2	AAA	K	TAA	*
HTP_9_1_2020	28982	A	G	7	0	35	13	0.126812	276	3.09e-41	cds-YP_009724397.2	AAA	K	GAA	E
HTP_9_1_2020	28982	A	C	7	0	225	108	0.815217	276	4.38e-144	cds-YP_009724397.2	AAA	K	CAA	Q
HTP_9_1_2020	28983	A	T	53	17	10	0	0.0337838	296	8.32e-09	cds-YP_009724397.2	AAA	K	ATA	I
HTP_9_1_2020	28983	A	C	53	17	233	120	0.787162	296	1.25e-115	cds-YP_009724397.2	AAA	K	ACA	T
HTP_9_1_2020	28983	A	"+CTTCC	53	17	33	0	0.103774	318	1.05e-21	NA	NA	NA	NA	NA
HTP_9_1_2020	29226	C	T	6936	3317	381	322	0.0512993	7427	4.33e-136	cds-YP_009724397.2	TCG	S	TTG	L
HTP_9_1_2020	29229	G	T	7140	3517	254	245	0.0342641	7413	9.22e-87	cds-YP_009724397.2	CGC	R	CTC	L
HTP_9_1_2020	29230	C	T	7133	3549	351	337	0.0468813	7487	1.3e-123	cds-YP_009724397.2	CGC	R	CGT	R
HTP_9_1_2020	29231	A	G	6880	3395	507	422	0.0676541	7494	5.73e-205	cds-YP_009724397.2	ATT	I	GTT	V
PL_11_19_2020	9885	A	G	0	0	902	162	1	902	0	cds-YP_009724389.1	TAC	Y	TGC	C
PL_11_19_2020	10691	A	"+TGTCTT	885	468	46	0	0.0359937	1278	5.52e-09	NA	NA	NA	NA	NA
PL_11_19_2020	10696	T	A	837	433	37	28	0.0421893	877	3.07e-15	cds-YP_009724389.1	AAT	N	AAA	K
PL_11_19_2020	11119	T	C	0	0	50	8	1	50	1.61e-34	cds-YP_009724389.1	ATT	I	ATC	I
PL_11_19_2020	11123	G	T	0	0	52	7	1	52	2.99e-35	cds-YP_009724389.1	GCT	A	TCT	S
PL_11_19_2020	11382	G	"-NN	20	4	26	0	1	26	3.18e-07	NA	NA	NA	NA	NA
PL_11_19_2020	18967	A	T	5	3	11	9	0.6875	16	2.26e-05	cds-YP_009724389.1	AGA	R	TGA	*
PL_11_19_2020	18971	A	C	5	3	11	9	0.6875	16	2.26e-05	cds-YP_009724389.1	AAG	K	ACG	T
PL_11_19_2020	18972	G	C	5	3	11	9	0.6875	16	2.26e-05	cds-YP_009724389.1	AAG	K	AAC	N
PL_11_19_2020	18973	G	T	5	3	11	9	0.6875	16	2.26e-05	cds-YP_009724389.1	GTT	V	TTT	F
PL_11_19_2020	18977	A	T	7	5	9	7	0.5625	16	0.000296626	cds-YP_009724389.1	CAA	Q	CTA	L
PL_11_19_2020	18982	A	G	6	6	5	3	0.357143	14	0.00869565	cds-YP_009724389.1	ATG	M	GTG	V
PL_11_19_2020	18984	G	T	2	2	5	5	0.454545	11	0.00339367	cds-YP_009724389.1	ATG	M	ATT	I
PL_11_19_2020	18984	G	C	2	2	4	3	0.363636	11	0.00824176	cds-YP_009724389.1	ATG	M	ATC	I
PL_11_19_2020	23403	A	G	0	0	2981	1398	1	2981	0	cds-YP_009724390.1	GAT	D	GGT	G
PL_11_19_2020	23474	A	G	2204	1327	89	71	0.0387293	2298	1.58e-34	cds-YP_009724390.1	ACA	T	GCA	A
PL_11_19_2020	28971	A	G	3	0	6	2	0.666667	9	0.00678733	cds-YP_009724397.2	AAA	K	AGA	R
PL_11_19_2020	28974	T	G	2	1	8	2	0.8	10	0.00059538	cds-YP_009724397.2	ATG	M	AGG	R
PL_11_19_2020	28977	C	G	2	1	10	3	0.833333	12	5.77e-05	cds-YP_009724397.2	TCT	S	TGT	C
PL_11_19_2020	28979	G	"+AC	13	3	10	0	0.588235	17	0.00179957	NA	NA	NA	NA	NA
PL_11_19_2020	28980	G	T	4	0	13	4	0.722222	18	1.61e-06	cds-YP_009724397.2	GGT	G	GTT	V
PL_11_19_2020	28982	A	C	6	0	15	7	0.625	24	1.57e-07	cds-YP_009724397.2	AAA	K	CAA	Q
PL_11_19_2020	28983	A	C	6	0	19	8	0.730769	26	2.32e-09	cds-YP_009724397.2	AAA	K	ACA	T
PL_1_12_2021	228	C	T	0	0	1011	370	1	1011	0	NA	NA	NA	NA	NA
PL_1_12_2021	241	C	T	0	0	1029	370	1	1029	0	NA	NA	NA	NA	NA
PL_1_12_2021	290	A	G	1023	456	96	43	0.0857909	1119	9.17e-41	cds-YP_009724389.1	AAC	N	GAC	D
PL_1_12_2021	1927	T	C	0	0	530	110	1	530	0	cds-YP_009724389.1	ACT	T	ACC	T
PL_1_12_2021	3774	G	C	101	59	9	1	0.0818182	110	0.000221054	cds-YP_009724389.1	CGC	R	CCC	P
PL_1_12_2021	6715	T	C	0	0	5	0	1	5	0.00793651	cds-YP_009724389.1	GTT	V	GTC	V
PL_1_12_2021	6716	A	C	0	0	6	0	1	6	0.0021645	cds-YP_009724389.1	AGT	S	CGT	R
PL_1_12_2021	6719	A	G	0	0	15	0	1	15	1.29e-08	cds-YP_009724389.1	ACA	T	GCA	A
PL_1_12_2021	6720	C	T	0	0	15	0	1	15	1.29e-08	cds-YP_009724389.1	ACA	T	ATA	I
PL_1_12_2021	6726	C	T	0	0	14	0	1	14	2.49e-08	cds-YP_009724389.1	ACT	T	ATT	I
PL_1_12_2021	6727	T	G	0	0	15	0	1	15	1.29e-08	cds-YP_009724389.1	ACT	T	ACG	T
PL_1_12_2021	6728	A	T	0	0	15	0	1	15	1.29e-08	cds-YP_009724389.1	AAC	N	TAC	Y
PL_1_12_2021	6729	A	T	0	0	15	0	1	15	1.29e-08	cds-YP_009724389.1	AAC	N	ATC	I
PL_1_12_2021	6730	C	A	0	0	15	0	1	15	1.29e-08	cds-YP_009724389.1	AAC	N	AAA	K
PL_1_12_2021	6731	A	G	0	0	15	0	1	15	1.29e-08	cds-YP_009724389.1	ATA	I	GTA	V
PL_1_12_2021	7834	C	T	1087	443	516	214	0.321696	1604	3.48e-211	cds-YP_009724389.1	AAC	N	AAT	N
PL_1_12_2021	7897	T	"-N	1625	806	1555	0	0.635472	2447	0	NA	NA	NA	NA	NA
PL_1_12_2021	9163	C	T	0	0	2620	1136	1	2620	0	cds-YP_009724389.1	AAC	N	AAT	N
PL_1_12_2021	9858	T	"+GCTC	63	53	24	0	0.352941	68	2.23e-07	NA	NA	NA	NA	NA
PL_1_12_2021	9858	T	"+CTAAA	63	53	7	0	0.102941	68	0.00779423	NA	NA	NA	NA	NA
PL_1_12_2021	9859	A	G	48	40	8	6	0.129032	62	0.00137929	cds-YP_009724389.1	CTA	L	CTG	L
PL_1_12_2021	9859	A	"+AAAAAG	48	40	10	0	0.147059	68	0.000294189	NA	NA	NA	NA	NA
PL_1_12_2021	9860	T	A	41	35	18	15	0.295082	61	2.31e-07	cds-YP_009724389.1	TTA	L	ATA	I
PL_1_12_2021	9861	T	G	14	10	24	22	0.380952	63	4.17e-14	cds-YP_009724389.1	TTA	L	TGA	*
PL_1_12_2021	9861	T	A	14	10	24	20	0.380952	63	4.17e-14	cds-YP_009724389.1	TTA	L	TAA	*
PL_1_12_2021	9861	T	"+GTTGC	14	10	4	0	0.0597015	67	0.0015859	NA	NA	NA	NA	NA
PL_1_12_2021	9862	A	G	28	23	30	25	0.5	60	7.34e-13	cds-YP_009724389.1	TTA	L	TTG	L
PL_1_12_2021	9863	C	A	19	14	33	29	0.589286	56	3e-15	cds-YP_009724389.1	CCT	P	ACT	T
PL_1_12_2021	9864	C	T	4	4	25	22	0.471698	53	7.72e-18	cds-YP_009724389.1	CCT	P	CTT	L
PL_1_12_2021	9864	C	G	4	4	11	9	0.207547	53	4.52e-10	cds-YP_009724389.1	CCT	P	CGT	R
PL_1_12_2021	9864	C	A	4	4	13	10	0.245283	53	2.27e-11	cds-YP_009724389.1	CCT	P	CAT	H
PL_1_12_2021	9866	C	G	16	13	33	28	0.673469	49	1.14e-14	cds-YP_009724389.1	CTT	L	GTT	V
PL_1_12_2021	9867	T	A	34	29	12	9	0.244898	49	5.46e-05	cds-YP_009724389.1	CTT	L	CAT	H
PL_1_12_2021	9868	T	"-NN	39	33	13	0	0.26	50	7.78e-05	NA	NA	NA	NA	NA
PL_1_12_2021	9869	A	T	11	9	8	6	0.242424	33	1.71e-05	cds-YP_009724389.1	ACG	T	TCG	S
PL_1_12_2021	9869	A	G	11	9	13	12	0.393939	33	6.46e-08	cds-YP_009724389.1	ACG	T	GCG	A
PL_1_12_2021	9869	A	"-N	11	9	4	0	0.0869565	46	0.00279922	NA	NA	NA	NA	NA
PL_1_12_2021	9870	C	T	3	3	7	5	0.35	20	2.24e-06	cds-YP_009724389.1	ACG	T	ATG	M
PL_1_12_2021	9870	C	A	3	3	9	7	0.45	20	1.31e-07	cds-YP_009724389.1	ACG	T	AAG	K
PL_1_12_2021	9872	C	T	14	11	12	10	0.461538	26	3.62e-05	cds-YP_009724389.1	CAA	Q	TAA	*
PL_1_12_2021	9875	T	G	12	10	7	6	0.368421	19	0.00489419	cds-YP_009724389.1	TAT	Y	GAT	D
PL_1_12_2021	10157	G	A	1744	350	360	64	0.171103	2104	2.89e-132	cds-YP_009724389.1	GTA	V	ATA	I
PL_1_12_2021	10660	T	C	4	2	5	0	0.454545	11	0.00812693	cds-YP_009724389.1	GTT	V	GTC	V
PL_1_12_2021	10666	T	G	7	4	6	0	0.4	15	0.00455487	cds-YP_009724389.1	GTT	V	GTG	V
PL_1_12_2021	11695	T	"+G	60	16	9	0	0.115385	78	0.000877371	NA	NA	NA	NA	NA
PL_1_12_2021	11696	T	G	51	11	8	5	0.133333	60	0.000942261	cds-YP_009724389.1	TAT	Y	GAT	D
PL_1_12_2021	11700	A	G	42	4	12	9	0.218182	55	1.76e-05	cds-YP_009724389.1	GAT	D	GGT	G
PL_1_12_2021	11701	T	A	43	6	8	5	0.153846	52	0.000707711	cds-YP_009724389.1	GAT	D	GAA	E
PL_1_12_2021	11702	T	A	43	5	9	6	0.173077	52	0.000325673	cds-YP_009724389.1	TAC	Y	AAC	N
PL_1_12_2021	11704	C	G	42	4	8	5	0.156863	51	0.000684581	cds-YP_009724389.1	TAC	Y	TAG	*
PL_1_12_2021	11706	T	G	42	3	8	5	0.16	50	0.000787296	cds-YP_009724389.1	TTA	L	TGA	*
PL_1_12_2021	11711	T	C	39	5	8	5	0.170213	47	0.000964743	cds-YP_009724389.1	TCT	S	CCT	P
PL_1_12_2021	11712	C	A	39	6	9	6	0.1875	48	0.000428774	cds-YP_009724389.1	TCT	S	TAT	Y
PL_1_12_2021	11713	T	G	38	8	7	6	0.155556	45	0.00263841	cds-YP_009724389.1	TCT	S	TCG	S
PL_1_12_2021	11852	T	A	51	23	6	6	0.105263	57	0.00404117	cds-YP_009724389.1	TCA	S	ACA	T
PL_1_12_2021	11853	C	A	52	25	5	5	0.0862069	58	0.00934471	cds-YP_009724389.1	TCA	S	TAA	*
PL_1_12_2021	11856	A	T	61	35	7	6	0.101449	69	0.00198883	cds-YP_009724389.1	GAT	D	GTT	V
PL_1_12_2021	11857	T	A	53	26	19	19	0.263889	72	1.92e-08	cds-YP_009724389.1	GAT	D	GAA	E
PL_1_12_2021	11859	T	A	68	44	10	9	0.123457	81	0.00013923	cds-YP_009724389.1	GTA	V	GAA	E
PL_1_12_2021	11863	G	T	65	39	18	13	0.197802	91	5.33e-08	cds-YP_009724389.1	AAG	K	AAT	N
PL_1_12_2021	11865	G	T	63	33	27	26	0.3	90	2.28e-11	cds-YP_009724389.1	TGC	C	TTC	F
PL_1_12_2021	11865	G	"+AAACCATTTTTT	63	33	7	0	0.0614035	114	0.00542453	NA	NA	NA	NA	NA
PL_1_12_2021	11867	A	"+AAGG	92	62	30	0	0.263158	114	7.1e-09	NA	NA	NA	NA	NA
PL_1_12_2021	11869	A	T	78	49	9	9	0.103448	87	0.000478565	cds-YP_009724389.1	ACA	T	ACT	T
PL_1_12_2021	12236	T	A	720	61	62	62	0.0792839	782	5.08e-23	cds-YP_009724389.1	TTT	F	ATT	I
PL_1_12_2021	12239	G	C	726	61	62	62	0.0786802	788	5.35e-23	cds-YP_009724389.1	GAC	D	CAC	H
PL_1_12_2021	12240	A	"-NNNN	787	125	62	0	0.0574606	1079	5.79e-14	NA	NA	NA	NA	NA
PL_1_12_2021	12248	G	T	753	64	61	61	0.0749386	814	1.15e-22	cds-YP_009724389.1	GCA	A	TCA	S
PL_1_12_2021	12249	C	T	750	63	62	61	0.0763547	812	3.32e-23	cds-YP_009724389.1	GCA	A	GTA	V
PL_1_12_2021	12252	C	"+CA	816	127	61	0	0.0536972	1136	2.6e-13	NA	NA	NA	NA	NA
PL_1_12_2021	12256	G	T	770	65	60	60	0.0720288	833	1.4e-22	cds-YP_009724389.1	ATG	M	ATT	I
PL_1_12_2021	12260	C	A	772	67	37	37	0.0457355	809	8.85e-14	cds-YP_009724389.1	CGT	R	AGT	S
PL_1_12_2021	12490	A	G	1683	334	1601	311	0.487219	3286	0	cds-YP_009724389.1	CCA	P	CCG	P
PL_1_12_2021	13458	C	T	3	0	2307	235	0.998701	2310	0	cds-YP_009724389.1	TCG	S	TTG	L
PL_1_12_2021	14279	T	C	0	0	6	6	1	6	0.0021645	cds-YP_009724389.1	TTA	L	TCA	S
PL_1_12_2021	14283	A	G	0	0	6	6	1	6	0.0021645	cds-YP_009724389.1	AAA	K	AAG	K
PL_1_12_2021	14284	C	A	0	0	6	6	1	6	0.0021645	cds-YP_009724389.1	CTC	L	ATC	I
PL_1_12_2021	14285	T	G	0	0	6	6	1	6	0.0021645	cds-YP_009724389.1	CTC	L	CGC	R
PL_1_12_2021	14286	C	T	0	0	6	6	1	6	0.0021645	cds-YP_009724389.1	CTC	L	CTT	L
PL_1_12_2021	14290	G	A	0	0	6	6	1	6	0.0021645	cds-YP_009724389.1	GAC	D	AAC	N
PL_1_12_2021	14294	G	T	0	0	5	5	1	5	0.00396825	cds-YP_009724389.1	CGT	R	CTT	L
PL_1_12_2021	14295	T	C	0	0	5	5	1	5	0.00396825	cds-YP_009724389.1	CGT	R	CGC	R
PL_1_12_2021	14297	A	C	0	0	6	6	1	6	0.0021645	cds-YP_009724389.1	TAT	Y	TCT	S
PL_1_12_2021	15169	A	C	1	0	5	2	0.833333	6	0.00757576	cds-YP_009724389.1	AAA	K	CAA	Q
PL_1_12_2021	15539	T	G	18	2	29	29	0.617021	47	7.33e-13	cds-YP_009724389.1	GTC	V	GGC	G
PL_1_12_2021	15541	A	T	19	2	29	29	0.604167	48	1.31e-12	cds-YP_009724389.1	ACG	T	TCG	S
PL_1_12_2021	15542	C	T	19	2	29	29	0.604167	48	1.31e-12	cds-YP_009724389.1	ACG	T	ATG	M
PL_1_12_2021	15544	G	A	19	2	29	29	0.604167	48	1.31e-12	cds-YP_009724389.1	GCC	A	ACC	T
PL_1_12_2021	15546	C	A	19	2	29	29	0.604167	48	1.31e-12	cds-YP_009724389.1	GCC	A	GCA	A
PL_1_12_2021	15552	T	"+A	46	30	27	0	0.529412	51	6.63e-08	NA	NA	NA	NA	NA
PL_1_12_2021	15555	T	A	17	1	29	29	0.630435	46	5.69e-13	cds-YP_009724389.1	AAT	N	AAA	K
PL_1_12_2021	15556	G	A	18	2	29	29	0.617021	47	1.04e-12	cds-YP_009724389.1	GCA	A	ACA	T
PL_1_12_2021	15560	T	"+CAATAC	45	30	13	0	0.254902	51	0.000153236	NA	NA	NA	NA	NA
PL_1_12_2021	15561	T	A	13	0	31	30	0.659574	47	7.78e-15	cds-YP_009724389.1	CTT	L	CTA	L
PL_1_12_2021	15563	T	G	18	17	14	1	0.4375	32	6.09e-06	cds-YP_009724389.1	TTA	L	TGA	*
PL_1_12_2021	15565	T	G	1	1	23	11	0.884615	26	6.8e-14	cds-YP_009724389.1	TCT	S	GCT	A
PL_1_12_2021	15565	T	C	1	1	2	0	0.0769231	26	0.00645161	cds-YP_009724389.1	TCT	S	CCT	P
PL_1_12_2021	15566	C	"+A	20	7	13	0	0.565217	23	0.000394965	NA	NA	NA	NA	NA
PL_1_12_2021	15567	T	C	3	2	10	1	0.588235	17	6.45e-06	cds-YP_009724389.1	TCT	S	TCC	S
PL_1_12_2021	15567	T	A	3	2	4	1	0.235294	17	0.0027668	cds-YP_009724389.1	TCT	S	TCA	S
PL_1_12_2021	15571	G	C	1	1	12	2	0.923077	13	1.35e-06	cds-YP_009724389.1	GAT	D	CAT	H
PL_1_12_2021	15574	G	T	3	2	9	1	0.75	12	0.00016826	cds-YP_009724389.1	GGT	G	TGT	C
PL_1_12_2021	17502	C	T	1561	206	1626	219	0.510198	3187	0	cds-YP_009724389.1	TTC	F	TTT	F
PL_1_12_2021	17710	C	"-N	3170	1363	509	0	0.130546	3899	6.04e-120	NA	NA	NA	NA	NA
PL_1_12_2021	21310	C	T	0	0	2131	893	1	2131	0	cds-YP_009724389.1	CAA	Q	TAA	*
PL_1_12_2021	22249	G	T	0	0	7	7	0.875	8	5.14e-05	cds-YP_009724390.1	TTG	L	TTT	F
PL_1_12_2021	22250	C	T	1	1	8	8	0.888889	9	0.000119076	cds-YP_009724390.1	CCA	P	TCA	S
PL_1_12_2021	22253	A	T	1	1	13	12	0.866667	15	3.74e-07	cds-YP_009724390.1	ATA	I	TTA	L
PL_1_12_2021	22256	G	T	2	1	13	12	0.866667	15	1.55e-06	cds-YP_009724390.1	GGT	G	TGT	C
PL_1_12_2021	22257	G	A	1	0	14	13	0.823529	17	5.66e-08	cds-YP_009724390.1	GGT	G	GAT	D
PL_1_12_2021	22259	A	T	2	2	15	13	0.833333	18	7.33e-08	cds-YP_009724390.1	ATT	I	TTT	F
PL_1_12_2021	22264	C	T	3	1	15	13	0.789474	19	5.27e-08	cds-YP_009724390.1	AAC	N	AAT	N
PL_1_12_2021	22266	T	G	4	1	16	14	0.761905	21	7.71e-08	cds-YP_009724390.1	ATC	I	AGC	S
PL_1_12_2021	22267	C	A	4	1	15	14	0.714286	21	1.54e-07	cds-YP_009724390.1	ATC	I	ATA	I
PL_1_12_2021	22268	A	"+AAGTC	18	14	15	0	0.714286	21	0.000165936	NA	NA	NA	NA	NA
PL_1_12_2021	22643	T	A	57	12	181	152	0.757322	239	9.73e-90	cds-YP_009724390.1	TGT	C	AGT	S
PL_1_12_2021	22644	G	C	58	13	186	159	0.762295	244	5.45e-91	cds-YP_009724390.1	TGT	C	TCT	S
PL_1_12_2021	22645	T	A	56	13	181	152	0.763713	237	3.57e-90	cds-YP_009724390.1	TGT	C	TGA	*
PL_1_12_2021	22655	T	"-N	138	81	12	0	0.0722892	166	0.000806094	NA	NA	NA	NA	NA
PL_1_12_2021	22656	A	C	48	6	50	44	0.480769	104	2.89e-24	cds-YP_009724390.1	TAT	Y	TCT	S
PL_1_12_2021	22657	T	C	72	27	13	12	0.151163	86	1.45e-05	cds-YP_009724390.1	TAT	Y	TAC	Y
PL_1_12_2021	22658	T	C	64	20	14	13	0.177215	79	4.34e-06	cds-YP_009724390.1	TCT	S	CCT	P
PL_1_12_2021	22659	C	T	69	23	7	6	0.0909091	77	0.0026865	cds-YP_009724390.1	TCT	S	TTT	F
PL_1_12_2021	22708	G	T	32	20	6	1	0.157895	38	0.00587185	cds-YP_009724390.1	GTG	V	GTT	V
PL_1_12_2021	22792	C	A	43	22	7	1	0.14	50	0.00178309	cds-YP_009724390.1	ATC	I	ATA	I
PL_1_12_2021	22793	G	A	43	21	6	1	0.117647	51	0.00424376	cds-YP_009724390.1	GCT	A	ACT	T
PL_1_12_2021	22794	C	T	44	22	10	1	0.181818	55	0.000114433	cds-YP_009724390.1	GCT	A	GTT	V
PL_1_12_2021	22796	C	A	42	21	21	1	0.313433	67	1.94e-09	cds-YP_009724390.1	CCA	P	ACA	T
PL_1_12_2021	22797	C	T	43	21	25	1	0.362319	69	6.61e-11	cds-YP_009724390.1	CCA	P	CTA	L
PL_1_12_2021	22798	A	"+ATTATAAT	69	22	7	0	0.0804598	87	0.0042912	NA	NA	NA	NA	NA
PL_1_12_2021	22798	A	"+AT	69	22	8	0	0.091954	87	0.00202713	NA	NA	NA	NA	NA
PL_1_12_2021	22799	G	C	43	21	17	0	0.253731	67	5.83e-08	cds-YP_009724390.1	GGG	G	CGG	R
PL_1_12_2021	22799	G	A	43	21	6	1	0.0895522	67	0.00186157	cds-YP_009724390.1	GGG	G	AGG	R
PL_1_12_2021	22800	G	A	43	21	21	1	0.323077	65	1.83e-09	cds-YP_009724390.1	GGG	G	GAG	E
PL_1_12_2021	22805	A	T	43	22	25	1	0.367647	68	6.61e-11	cds-YP_009724390.1	ACT	T	TCT	S
PL_1_12_2021	22808	G	T	42	22	26	1	0.382353	68	3.19e-11	cds-YP_009724390.1	GGA	G	TGA	*
PL_1_12_2021	22809	G	T	41	22	26	1	0.38806	67	2.87e-11	cds-YP_009724390.1	GGA	G	GTA	V
PL_1_12_2021	22810	A	C	42	23	25	1	0.373134	67	8.55e-11	cds-YP_009724390.1	GGA	G	GGC	G
PL_1_12_2021	22811	A	C	42	23	26	1	0.382353	68	3.85e-11	cds-YP_009724390.1	AAG	K	CAG	Q
PL_1_12_2021	22814	A	T	42	23	24	1	0.363636	66	1.92e-10	cds-YP_009724390.1	ATT	I	TTT	F
PL_1_12_2021	22917	T	G	2604	253	4497	358	0.632756	7107	0	cds-YP_009724390.1	CTG	L	CGG	R
PL_1_12_2021	23245	T	A	4812	400	168	159	0.0337282	4981	6.86e-56	cds-YP_009724390.1	CCT	P	CCA	P
PL_1_12_2021	23247	T	C	2638	396	2371	180	0.472876	5014	0	cds-YP_009724390.1	TTC	F	TCC	S
PL_1_12_2021	23248	C	G	4801	419	179	163	0.0359221	4983	1.27e-59	cds-YP_009724390.1	TTC	F	TTG	L
PL_1_12_2021	23249	C	T	4854	413	176	166	0.0349553	5035	1.4e-58	cds-YP_009724390.1	CAA	Q	TAA	*
PL_1_12_2021	23250	A	T	4946	420	174	165	0.0339512	5125	1.92e-57	cds-YP_009724390.1	CAA	Q	CTA	L
PL_1_12_2021	23251	A	G	4958	421	176	164	0.0342612	5137	1.91e-58	cds-YP_009724390.1	CAA	Q	CAG	Q
PL_1_12_2021	23252	C	G	4961	422	173	164	0.033651	5141	1.58e-57	cds-YP_009724390.1	CAA	Q	GAA	E
PL_1_12_2021	23257	T	A	5103	438	179	168	0.0338823	5283	6.77e-60	cds-YP_009724390.1	TTT	F	TTA	L
PL_1_12_2021	23264	G	A	5257	457	188	169	0.0345207	5446	5.89e-64	cds-YP_009724390.1	GAC	D	AAC	N
PL_1_12_2021	23403	A	G	0	0	4595	2286	1	4595	0	cds-YP_009724390.1	GAT	D	GGT	G
PL_1_12_2021	23473	T	C	1562	981	1628	1037	0.499387	3260	0	cds-YP_009724390.1	TCT	S	TCC	S
PL_1_12_2021	23474	A	G	3068	1916	141	109	0.0439389	3209	7.04e-54	cds-YP_009724390.1	ACA	T	GCA	A
PL_1_12_2021	26526	G	T	43	20	107	63	0.713333	150	1.52e-57	cds-YP_009724393.1	GCA	A	TCA	S
PL_1_12_2021	27964	C	T	677	247	304	94	0.309888	981	4.03e-122	cds-YP_009724396.1	TCA	S	TTA	L
PL_1_12_2021	28224	T	A	0	0	42	0	1	42	2.2e-26	cds-YP_009724396.1	TAT	Y	AAT	N
PL_1_12_2021	28226	T	C	0	0	60	0	0.967742	62	1.54e-38	cds-YP_009724396.1	TAT	Y	TAC	Y
PL_1_12_2021	28226	T	A	0	0	2	0	0.0322581	62	0.000391236	cds-YP_009724396.1	TAT	Y	TAA	*
PL_1_12_2021	28228	A	C	109	0	46	0	0.296774	155	8.02e-18	cds-YP_009724396.1	CAT	H	CCT	P
PL_1_12_2021	28228	A	"-NN	109	0	48	0	0.268156	179	5.4e-17	NA	NA	NA	NA	NA
PL_1_12_2021	28228	A	"+AC	109	0	16	0	0.0893855	179	4.22e-06	NA	NA	NA	NA	NA
PL_1_12_2021	28229	T	C	0	0	220	3	0.952381	231	1.22e-156	cds-YP_009724396.1	CAT	H	CAC	H
PL_1_12_2021	28229	T	A	0	0	11	0	0.047619	231	1.07e-20	cds-YP_009724396.1	CAT	H	CAA	Q
PL_1_12_2021	28230	G	C	0	0	46	1	0.174905	263	6.24e-62	cds-YP_009724396.1	GAC	D	CAC	H
PL_1_12_2021	28230	G	A	0	0	217	3	0.825095	263	1.38e-165	cds-YP_009724396.1	GAC	D	AAC	N
PL_1_12_2021	28230	G	"+A	0	0	49	0	0.134986	363	2.21e-60	NA	NA	NA	NA	NA
PL_1_12_2021	28233	G	T	0	0	487	4	0.997951	488	0	cds-YP_009724396.1	GTT	V	TTT	F
PL_1_12_2021	28238	T	A	0	0	622	9	1	622	0	cds-YP_009724396.1	CGT	R	CGA	R
PL_1_12_2021	28239	G	T	0	0	624	9	1	624	0	cds-YP_009724396.1	GTT	V	TTT	F
PL_1_12_2021	28240	T	C	0	0	638	9	1	638	0	cds-YP_009724396.1	GTT	V	GCT	A
PL_1_12_2021	28242	G	C	0	0	662	10	0.998492	663	0	cds-YP_009724396.1	GTT	V	CTT	L
PL_1_12_2021	28245	T	G	1	0	684	10	0.997085	686	0	cds-YP_009724396.1	TTA	L	GTA	V
PL_1_12_2021	28250	T	"+CTG	742	26	966	0	0.939689	1028	2.73e-243	NA	NA	NA	NA	NA
PL_1_12_2021	28251	T	G	695	11	30	0	0.0408163	735	1.72e-12	cds-YP_009724396.1	TTC	F	GTC	V
PL_1_12_2021	28254	A	C	0	0	74	13	0.973684	76	9.64e-119	cds-YP_009724396.1	ATC	I	CTC	L
PL_1_12_2021	28272	A	T	0	0	876	9	1	876	0	NA	NA	NA	NA	NA
PL_1_12_2021	28472	C	T	1362	225	1596	272	0.539554	2958	0	cds-YP_009724397.2	CCT	P	TCT	S
PL_1_12_2021	28528	C	T	2330	180	1075	95	0.315712	3405	0	cds-YP_009724397.2	GGC	G	GGT	G
PL_1_12_2021	28750	A	C	1551	1027	477	314	0.235091	2029	1.83e-187	cds-YP_009724397.2	CTA	L	CTC	L
PL_1_12_2021	28960	G	C	0	0	7	2	1	7	0.000291375	cds-YP_009724397.2	CAG	Q	CAC	H
PL_1_12_2021	28961	C	G	1	0	7	2	0.875	8	0.000699301	cds-YP_009724397.2	CTT	L	GTT	V
PL_1_12_2021	28965	A	C	7	5	5	2	0.416667	12	0.00555766	cds-YP_009724397.2	GAG	E	GCG	A
PL_1_12_2021	28967	A	T	13	5	13	9	0.270833	48	1.66e-08	cds-YP_009724397.2	AGC	S	TGC	C
PL_1_12_2021	28967	A	G	13	5	21	8	0.4375	48	3.24e-12	cds-YP_009724397.2	AGC	S	GGC	G
PL_1_12_2021	28968	G	T	3	0	28	14	0.424242	66	6.5e-22	cds-YP_009724397.2	AGC	S	ATC	I
PL_1_12_2021	28968	G	C	3	0	30	13	0.454545	66	6.53e-23	cds-YP_009724397.2	AGC	S	ACC	T
PL_1_12_2021	28968	G	A	3	0	5	3	0.0757576	66	2.65e-06	cds-YP_009724397.2	AGC	S	AAC	N
PL_1_12_2021	28968	G	"+CACGTTC	3	0	3	0	0.0422535	71	0.000284495	NA	NA	NA	NA	NA
PL_1_12_2021	28968	G	+C	3	0	3	0	0.0422535	71	0.000284495	NA	NA	NA	NA	NA
PL_1_12_2021	28970	A	C	63	27	31	19	0.326316	95	1.4e-11	cds-YP_009724397.2	AAA	K	CAA	Q
PL_1_12_2021	28971	A	G	38	17	58	28	0.568627	102	3.29e-25	cds-YP_009724397.2	AAA	K	AGA	R
PL_1_12_2021	28971	A	C	38	17	6	4	0.0588235	102	0.000493744	cds-YP_009724397.2	AAA	K	ACA	T
PL_1_12_2021	28971	A	"+GTTCCCG	38	17	6	0	0.0560748	107	0.00267444	NA	NA	NA	NA	NA
PL_1_12_2021	28971	A	"+CGTTCCCG	38	17	5	0	0.046729	107	0.00787839	NA	NA	NA	NA	NA
PL_1_12_2021	28971	A	"+CCACGTTCCCG	38	17	13	0	0.121495	107	1.48e-06	NA	NA	NA	NA	NA
PL_1_12_2021	28971	A	"+CCACGTTCCAG	38	17	8	0	0.0747664	107	0.000306761	NA	NA	NA	NA	NA
PL_1_12_2021	28974	T	G	17	10	99	49	0.785714	126	7e-52	cds-YP_009724397.2	ATG	M	AGG	R
PL_1_12_2021	28974	T	C	17	10	10	3	0.0793651	126	3.96e-09	cds-YP_009724397.2	ATG	M	ACG	T
PL_1_12_2021	28976	T	"+TC	134	66	10	0	0.0671141	149	0.00451249	NA	NA	NA	NA	NA
PL_1_12_2021	28977	C	G	18	6	122	62	0.865248	141	1.52e-62	cds-YP_009724397.2	TCT	S	TGT	C
PL_1_12_2021	28978	T	C	115	58	10	4	0.0689655	145	0.000274981	cds-YP_009724397.2	TCT	S	TCC	S
PL_1_12_2021	28978	T	A	115	58	20	11	0.137931	145	1.17e-07	cds-YP_009724397.2	TCT	S	TCA	S
PL_1_12_2021	28979	G	C	130	61	23	14	0.14557	158	1.25e-08	cds-YP_009724397.2	GGT	G	CGT	R
PL_1_12_2021	28979	G	"+AC	130	61	112	0	0.651163	172	4.06e-31	NA	NA	NA	NA	NA
PL_1_12_2021	28979	G	"+AAGGT	130	61	11	0	0.0639535	172	0.000932514	NA	NA	NA	NA	NA
PL_1_12_2021	28980	G	T	36	7	136	64	0.781609	174	1.21e-67	cds-YP_009724397.2	GGT	G	GTT	V
PL_1_12_2021	28981	T	A	187	86	7	1	0.0351759	199	0.00536993	cds-YP_009724397.2	GGT	G	GGA	G
PL_1_12_2021	28982	A	G	8	0	24	5	0.116505	206	3.49e-27	cds-YP_009724397.2	AAA	K	GAA	E
PL_1_12_2021	28982	A	C	8	0	170	89	0.825243	206	1.08e-104	cds-YP_009724397.2	AAA	K	CAA	Q
PL_1_12_2021	28983	A	T	42	8	7	2	0.0322581	217	3.13e-06	cds-YP_009724397.2	AAA	K	ATA	I
PL_1_12_2021	28983	A	C	42	8	168	93	0.774194	217	6.06e-83	cds-YP_009724397.2	AAA	K	ACA	T
PL_1_12_2021	28983	A	"+CTTCC	42	8	25	0	0.105932	236	1.84e-16	NA	NA	NA	NA	NA
PL_1_12_2021	29226	C	T	5960	2723	292	250	0.0462318	6316	4.38e-103	cds-YP_009724397.2	TCG	S	TTG	L
PL_1_12_2021	29230	C	T	6140	2961	232	213	0.0364036	6373	2.19e-80	cds-YP_009724397.2	CGC	R	CGT	R
PL_1_12_2021	29231	A	G	5955	2845	348	297	0.054554	6379	2.46e-127	cds-YP_009724397.2	ATT	I	GTT	V
PL_1_12_2021	29254	G	T	3858	1976	1797	932	0.317603	5658	0	cds-YP_009724397.2	TCG	S	TCT	S
PL_1_12_2021	29332	G	T	4788	2462	1432	943	0.230225	6220	0	cds-YP_009724397.2	CTG	L	CTT	L
PL_11_29_2020	10691	A	"+TGTCTT	1007	528	51	0	0.0350998	1453	1.64e-09	NA	NA	NA	NA	NA
PL_11_29_2020	10696	T	A	956	496	37	25	0.0372233	994	3.35e-15	cds-YP_009724389.1	AAT	N	AAA	K
PL_11_29_2020	10698	G	A	939	492	35	25	0.035824	977	2.11e-14	cds-YP_009724389.1	GGA	G	GAA	E
PL_11_29_2020	16010	A	"-NN	1334	516	1740	0	0.96882	1796	0	NA	NA	NA	NA	NA
PL_11_29_2020	16011	A	T	0	0	36	21	0.692308	52	6.4e-75	cds-YP_009724389.1	GAA	E	GAT	D
PL_11_29_2020	16011	A	G	0	0	16	6	0.307692	52	2.76e-38	cds-YP_009724389.1	GAA	E	GAG	E
PL_11_29_2020	16012	C	G	0	0	14	7	0.378378	37	3.42e-34	cds-YP_009724389.1	CGG	R	GGG	G
PL_11_29_2020	16012	C	A	0	0	23	10	0.621622	37	3.18e-53	cds-YP_009724389.1	CGG	R	AGG	R
PL_11_29_2020	16013	G	T	0	0	1340	519	1	1340	0	cds-YP_009724389.1	CGG	R	CTG	L
PL_11_29_2020	16043	C	T	1	1	1305	491	0.999234	1306	0	cds-YP_009724389.1	CCA	P	CTA	L
PL_11_29_2020	16092	C	T	0	0	1272	586	1	1272	0	cds-YP_009724389.1	TAC	Y	TAT	Y
PL_11_29_2020	17432	T	G	12	8	8	8	0.4	20	0.0020475	cds-YP_009724389.1	ATT	I	AGT	S
PL_11_29_2020	17433	T	G	11	8	8	8	0.421053	19	0.00154553	cds-YP_009724389.1	ATT	I	ATG	M
PL_11_29_2020	17435	G	T	2	0	8	8	0.444444	18	1.45e-05	cds-YP_009724389.1	GGC	G	GTC	V
PL_11_29_2020	17435	G	A	2	0	8	8	0.444444	18	1.45e-05	cds-YP_009724389.1	GGC	G	GAC	D
PL_11_29_2020	17436	C	G	11	8	8	8	0.421053	19	0.00195768	cds-YP_009724389.1	GGC	G	GGG	G
PL_11_29_2020	17437	G	C	11	8	7	7	0.388889	18	0.00381232	cds-YP_009724389.1	GAC	D	CAC	H
PL_11_29_2020	17438	A	C	11	8	8	8	0.421053	19	0.00195768	cds-YP_009724389.1	GAC	D	GCC	A
PL_11_29_2020	17439	C	G	11	8	8	8	0.421053	19	0.00195768	cds-YP_009724389.1	GAC	D	GAG	E
PL_11_29_2020	17440	C	G	3	0	8	8	0.421053	19	3.84e-05	cds-YP_009724389.1	CCT	P	GCT	A
PL_11_29_2020	17440	C	A	3	0	8	8	0.421053	19	3.84e-05	cds-YP_009724389.1	CCT	P	ACT	T
PL_11_29_2020	17441	C	G	3	0	8	8	0.444444	18	3.84e-05	cds-YP_009724389.1	CCT	P	CGT	R
PL_11_29_2020	17441	C	A	3	0	7	7	0.388889	18	0.000101348	cds-YP_009724389.1	CCT	P	CAT	H
PL_11_29_2020	17443	G	C	10	8	8	8	0.444444	18	0.00185921	cds-YP_009724389.1	GCT	A	CCT	P
PL_11_29_2020	17444	C	T	2	0	7	7	0.411765	17	5.47e-05	cds-YP_009724389.1	GCT	A	GTT	V
PL_11_29_2020	17444	C	G	2	0	8	8	0.470588	17	2.03e-05	cds-YP_009724389.1	GCT	A	GGT	G
PL_11_29_2020	17445	T	C	2	0	7	7	0.411765	17	5.47e-05	cds-YP_009724389.1	GCT	A	GCC	A
PL_11_29_2020	17445	T	A	2	0	8	8	0.470588	17	2.03e-05	cds-YP_009724389.1	GCT	A	GCA	A
PL_11_29_2020	17448	A	C	10	8	8	8	0.444444	18	0.00185921	cds-YP_009724389.1	CAA	Q	CAC	H
PL_11_29_2020	17449	T	A	9	8	8	8	0.470588	17	0.00175092	cds-YP_009724389.1	TTA	L	ATA	I
PL_11_29_2020	17449	T	"+G	9	8	8	0	0.470588	17	0.00175092	NA	NA	NA	NA	NA
PL_11_29_2020	17452	C	G	9	8	6	6	0.4	15	0.00679768	cds-YP_009724389.1	CCT	P	GCT	A
PL_11_29_2020	17452	C	"+ACATA	9	8	8	0	0.470588	17	0.00175092	NA	NA	NA	NA	NA
PL_11_29_2020	17453	C	T	0	0	6	6	0.352941	17	1.34e-05	cds-YP_009724389.1	CCT	P	CTT	L
PL_11_29_2020	17453	C	G	0	0	11	10	0.647059	17	7.67e-08	cds-YP_009724389.1	CCT	P	CGT	R
PL_11_29_2020	24696	A	G	1	0	7	0	0.7	10	0.000411353	cds-YP_009724390.1	AAG	K	AGG	R
PL_11_29_2020	28183	G	T	1	1	6300	808	0.999841	6301	0	cds-YP_009724396.1	AGT	S	ATT	I
PL_11_29_2020	28970	A	C	12	5	6	4	0.333333	18	0.00798526	cds-YP_009724397.2	AAA	K	CAA	Q
PL_11_29_2020	28974	T	G	10	6	11	5	0.478261	23	2.64e-05	cds-YP_009724397.2	ATG	M	AGG	R
PL_11_29_2020	28977	C	G	10	4	14	7	0.583333	24	2.09e-06	cds-YP_009724397.2	TCT	S	TGT	C
PL_11_29_2020	28979	G	"+AC	22	8	12	0	0.387097	31	0.000166967	NA	NA	NA	NA	NA
PL_11_29_2020	28980	G	T	16	5	14	6	0.451613	31	1.88e-06	cds-YP_009724397.2	GGT	G	GTT	V
PL_11_29_2020	28982	A	G	11	5	6	0	0.153846	39	0.000305766	cds-YP_009724397.2	AAA	K	GAA	E
PL_11_29_2020	28982	A	C	11	5	20	11	0.512821	39	2.71e-10	cds-YP_009724397.2	AAA	K	CAA	Q
PL_11_29_2020	28983	A	C	17	4	19	11	0.487179	39	1.28e-08	cds-YP_009724397.2	AAA	K	ACA	T
PL_11_29_2020	28983	A	"+CTTCC	17	4	6	0	0.139535	43	0.00122214	NA	NA	NA	NA	NA
PL_1_14_2021	17014	G	T	0	0	798	338	1	798	0	cds-YP_009724389.1	GAT	D	TAT	Y
PL_1_14_2021	27964	C	T	0	0	435	164	1	435	6e-291	cds-YP_009724396.1	TCA	S	TTA	L
PL_1_14_2021	28869	C	T	1	1	498	213	0.997996	499	0	cds-YP_009724397.2	CCA	P	CTA	L
PL_1_14_2021	29008	T	G	731	311	48	37	0.0611465	785	3.11e-18	cds-YP_009724397.2	ACT	T	ACG	T
PL_1_14_2021	29009	G	"+AACCT	782	349	54	0	0.0542714	995	2.33e-11	NA	NA	NA	NA	NA
PL_1_14_2021	29012	A	T	737	322	46	36	0.0586735	784	2.94e-17	cds-YP_009724397.2	ACT	T	TCT	S
PL_1_14_2021	29014	T	C	723	323	44	36	0.0572172	769	1.24e-16	cds-YP_009724397.2	ACT	T	ACC	T
PL_1_14_2021	29017	G	C	728	325	32	26	0.0420499	761	3.31e-12	cds-YP_009724397.2	AAG	K	AAC	N
PL_1_14_2021	29369	A	C	4	1	1404	275	0.997159	1408	0	cds-YP_009724397.2	ACA	T	CCA	P
PL_1_17_2021	10319	C	T	0	0	2629	1103	0.99962	2630	0	cds-YP_009724389.1	CTT	L	TTT	F
PL_1_17_2021	12483	T	A	0	0	6	4	1	6	0.00108225	cds-YP_009724389.1	GTC	V	GAC	D
PL_1_17_2021	12491	G	T	1	1	5	3	0.833333	6	0.00757576	cds-YP_009724389.1	GAC	D	TAC	Y
PL_1_17_2021	12493	C	G	1	1	5	3	0.833333	6	0.00757576	cds-YP_009724389.1	GAC	D	GAG	E
PL_1_17_2021	12495	A	T	0	0	6	4	1	6	0.0021645	cds-YP_009724389.1	TAT	Y	TTT	F
PL_1_17_2021	12497	A	G	0	0	5	4	1	5	0.00793651	cds-YP_009724389.1	AAC	N	GAC	D
PL_1_17_2021	14279	T	C	1	1	6	5	0.857143	7	0.002331	cds-YP_009724389.1	TTA	L	TCA	S
PL_1_17_2021	14283	A	G	0	0	6	5	1	6	0.000582751	cds-YP_009724389.1	AAA	K	AAG	K
PL_1_17_2021	14284	C	A	1	1	6	5	0.857143	7	0.002331	cds-YP_009724389.1	CTC	L	ATC	I
PL_1_17_2021	14285	T	G	1	1	6	5	0.857143	7	0.002331	cds-YP_009724389.1	CTC	L	CGC	R
PL_1_17_2021	14286	C	T	1	1	6	5	0.857143	7	0.002331	cds-YP_009724389.1	CTC	L	CTT	L
PL_1_17_2021	14290	G	A	0	0	6	5	1	6	0.000582751	cds-YP_009724389.1	GAC	D	AAC	N
PL_1_17_2021	14294	G	T	1	1	6	5	0.857143	7	0.002331	cds-YP_009724389.1	CGT	R	CTT	L
PL_1_17_2021	14295	T	C	1	1	6	5	0.857143	7	0.002331	cds-YP_009724389.1	CGT	R	CGC	R
PL_1_17_2021	14297	A	C	1	1	6	5	0.857143	7	0.002331	cds-YP_009724389.1	TAT	Y	TCT	S
PL_1_17_2021	14301	T	C	0	0	4	4	0.8	5	0.00793651	cds-YP_009724389.1	TTT	F	TTC	F
PL_1_17_2021	14805	C	T	0	0	3977	1875	0.999749	3978	0	cds-YP_009724389.1	TAC	Y	TAT	Y
PL_1_17_2021	14899	T	"+A	1186	355	59	0	0.0487603	1210	8.66e-09	NA	NA	NA	NA	NA
PL_1_17_2021	14901	T	C	1128	296	61	60	0.0513036	1189	3.12e-18	cds-YP_009724389.1	TGT	C	TGC	C
PL_1_17_2021	14908	G	A	1141	291	59	59	0.0491667	1200	6.41e-18	cds-YP_009724389.1	GCT	A	ACT	T
PL_1_17_2021	14909	C	"-N	1208	351	60	0	0.0471698	1272	2.39e-09	NA	NA	NA	NA	NA
PL_1_17_2021	14912	A	G	1168	294	59	59	0.0480848	1227	5.44e-18	cds-YP_009724389.1	AAC	N	AGC	S
PL_1_17_2021	14915	A	"-NN	1234	349	60	0	0.0455235	1318	4.86e-09	NA	NA	NA	NA	NA
PL_1_17_2021	14918	T	C	1183	297	60	60	0.0482703	1243	1.48e-18	cds-YP_009724389.1	GTC	V	GCC	A
PL_1_17_2021	14924	T	"-N	1271	356	60	0	0.0430725	1393	2.51e-09	NA	NA	NA	NA	NA
PL_1_17_2021	14931	C	T	1216	285	55	55	0.043239	1272	1.97e-17	cds-YP_009724389.1	AAC	N	AAT	N
PL_1_17_2021	17534	G	T	0	0	2528	191	1	2528	0	cds-YP_009724389.1	GGT	G	GTT	V
PL_1_17_2021	22792	C	A	78	34	6	0	0.0697674	86	0.00356307	cds-YP_009724390.1	ATC	I	ATA	I
PL_1_17_2021	22794	C	T	82	35	7	0	0.0769231	91	0.00143775	cds-YP_009724390.1	GCT	A	GTT	V
PL_1_17_2021	22796	C	A	79	35	13	0	0.136842	95	3.68e-06	cds-YP_009724390.1	CCA	P	ACA	T
PL_1_17_2021	22797	C	T	80	34	13	0	0.139785	93	4.04e-06	cds-YP_009724390.1	CCA	P	CTA	L
PL_1_17_2021	22799	G	C	80	34	9	0	0.0978261	92	0.000169233	cds-YP_009724390.1	GGG	G	CGG	R
PL_1_17_2021	22800	G	A	76	34	13	1	0.142857	91	3.1e-06	cds-YP_009724390.1	GGG	G	GAG	E
PL_1_17_2021	22805	A	T	79	38	15	0	0.159574	94	8.91e-07	cds-YP_009724390.1	ACT	T	TCT	S
PL_1_17_2021	22808	G	T	77	36	14	0	0.153846	91	1.88e-06	cds-YP_009724390.1	GGA	G	TGA	*
PL_1_17_2021	22809	G	T	76	37	15	0	0.164835	91	7.42e-07	cds-YP_009724390.1	GGA	G	GTA	V
PL_1_17_2021	22810	A	C	80	40	15	0	0.157895	95	1.13e-06	cds-YP_009724390.1	GGA	G	GGC	G
PL_1_17_2021	22811	A	C	77	37	15	0	0.163043	92	8.27e-07	cds-YP_009724390.1	AAG	K	CAG	Q
PL_1_17_2021	22814	A	T	76	37	15	0	0.164835	91	8.53e-07	cds-YP_009724390.1	ATT	I	TTT	F
PL_1_17_2021	22917	T	G	1	0	5100	509	0.998629	5107	0	cds-YP_009724390.1	CTG	L	CGG	R
PL_1_17_2021	23403	A	G	0	0	3645	1710	1	3645	0	cds-YP_009724390.1	GAT	D	GGT	G
PL_1_17_2021	23474	A	G	2462	1463	89	76	0.0348883	2551	1.17e-34	cds-YP_009724390.1	ACA	T	GCA	A
PL_1_17_2021	26467	G	A	0	0	202	96	1	202	6.87e-147	cds-YP_009724392.1	GTC	V	ATC	I
PL_1_17_2021	28887	C	T	4	3	5476	1496	0.996905	5493	0	cds-YP_009724397.2	ACT	T	ATT	I
PL_1_17_2021	29008	T	G	4997	2303	333	220	0.0621617	5357	2.51e-123	cds-YP_009724397.2	ACT	T	ACG	T
PL_1_17_2021	29009	G	"+AACCT	5345	2543	387	0	0.0561602	6891	1.72e-71	NA	NA	NA	NA	NA
PL_1_17_2021	29012	A	T	4980	2337	327	235	0.0611558	5347	2.85e-120	cds-YP_009724397.2	ACT	T	TCT	S
PL_1_17_2021	29014	T	C	4918	2302	328	249	0.0621094	5281	2.19e-120	cds-YP_009724397.2	ACT	T	ACC	T
PL_1_17_2021	29017	G	C	4910	2308	248	196	0.0478949	5178	2.37e-90	cds-YP_009724397.2	AAG	K	AAC	N
PL_1_17_2021	29029	T	C	4578	2134	173	89	0.0363828	4755	1.23e-62	cds-YP_009724397.2	GCT	A	GCC	A
PL_1_17_2021	29362	C	T	1082	184	1038	206	0.489623	2120	0	cds-YP_009724397.2	TTC	F	TTT	F
PL_1_17_2021	29527	G	T	1017	387	1122	428	0.524054	2141	0	cds-YP_009724397.2	CAG	Q	CAT	H
PL_12_14_2020	12459	C	T	82	22	1795	426	0.956313	1877	0	cds-YP_009724389.1	ACA	T	ATA	I
PL_12_14_2020	12465	C	"-N	1891	452	1978	0	0.948681	2085	0	NA	NA	NA	NA	NA
PL_12_14_2020	12466	A	C	91	25	31	17	0.254098	122	6.89e-39	cds-YP_009724389.1	GCA	A	GCC	A
PL_12_14_2020	12499	C	T	87	21	1972	406	0.957746	2059	0	cds-YP_009724389.1	AAC	N	AAT	N
PL_12_14_2020	12531	T	C	85	17	2066	326	0.960483	2151	0	cds-YP_009724389.1	TTT	F	TCT	S
PL_12_14_2020	14295	T	C	0	0	5	5	1	5	0.00793651	cds-YP_009724389.1	CGT	R	CGC	R
PL_12_14_2020	14300	T	C	0	0	5	5	1	5	0.00793651	cds-YP_009724389.1	TTT	F	TCT	S
PL_12_14_2020	15493	G	C	3	2	2637	1480	0.998864	2640	0	cds-YP_009724389.1	GCC	A	CCC	P
PL_12_14_2020	15495	C	T	2	1	2579	1444	0.998451	2583	0	cds-YP_009724389.1	GCC	A	GCT	A
PL_12_14_2020	15561	T	A	2	0	5	4	0.714286	7	0.00699301	cds-YP_009724389.1	CTT	L	CTA	L
PL_12_14_2020	17620	A	T	0	0	933	394	1	933	0	cds-YP_009724389.1	AAA	K	TAA	*
PL_12_14_2020	17738	C	T	4	1	656	444	0.993939	660	0	cds-YP_009724389.1	ACA	T	ATA	I
PL_12_14_2020	18304	T	G	0	0	2216	1301	1	2216	0	cds-YP_009724389.1	TTC	F	GTC	V
PL_12_14_2020	18967	A	T	5	5	18	16	0.782609	23	7.37e-09	cds-YP_009724389.1	AGA	R	TGA	*
PL_12_14_2020	18971	A	C	5	5	18	16	0.782609	23	7.37e-09	cds-YP_009724389.1	AAG	K	ACG	T
PL_12_14_2020	18972	G	C	5	5	17	15	0.73913	23	1.51e-08	cds-YP_009724389.1	AAG	K	AAC	N
PL_12_14_2020	18973	G	T	6	6	17	15	0.73913	23	3.68e-08	cds-YP_009724389.1	GTT	V	TTT	F
PL_12_14_2020	18977	A	T	10	10	11	9	0.52381	21	3.47e-05	cds-YP_009724389.1	CAA	Q	CTA	L
PL_12_14_2020	18980	A	G	14	12	6	6	0.26087	23	0.00549082	cds-YP_009724389.1	CAC	H	CGC	R
PL_12_14_2020	18981	C	A	12	12	10	9	0.454545	22	0.000260612	cds-YP_009724389.1	CAC	H	CAA	Q
PL_12_14_2020	18982	A	G	11	11	9	8	0.428571	21	0.000479415	cds-YP_009724389.1	ATG	M	GTG	V
PL_12_14_2020	18984	G	C	2	2	5	4	0.5	10	0.00339367	cds-YP_009724389.1	ATG	M	ATC	I
PL_12_14_2020	21767	C	T	1	0	500	104	0.998004	501	0	cds-YP_009724390.1	CAT	H	TAT	Y
PL_12_14_2020	21777	G	T	0	0	487	91	1	487	0	cds-YP_009724390.1	GGG	G	GTG	V
PL_12_14_2020	22250	C	T	1	0	6	6	0.857143	7	0.002331	cds-YP_009724390.1	CCA	P	TCA	S
PL_12_14_2020	22253	A	T	1	0	7	7	0.875	8	0.000699301	cds-YP_009724390.1	ATA	I	TTA	L
PL_12_14_2020	22256	G	T	0	0	7	7	0.875	8	0.0001554	cds-YP_009724390.1	GGT	G	TGT	C
PL_12_14_2020	22257	G	A	1	0	8	7	0.888889	9	0.000205677	cds-YP_009724390.1	GGT	G	GAT	D
PL_12_14_2020	22259	A	T	3	0	6	6	0.666667	9	0.00309598	cds-YP_009724390.1	ATT	I	TTT	F
PL_12_14_2020	22264	C	T	2	0	6	6	0.6	10	0.000722394	cds-YP_009724390.1	AAC	N	AAT	N
PL_12_14_2020	22266	T	G	3	0	8	7	0.727273	11	0.000336519	cds-YP_009724390.1	ATC	I	AGC	S
PL_12_14_2020	22267	C	A	5	1	7	7	0.583333	12	0.00228833	cds-YP_009724390.1	ATC	I	ATA	I
PL_12_14_2020	22268	A	"+AAGTC	9	7	7	0	0.538462	13	0.00966184	NA	NA	NA	NA	NA
PL_12_14_2020	22643	T	A	2	2	107	88	0.981651	109	3.97e-64	cds-YP_009724390.1	TGT	C	AGT	S
PL_12_14_2020	22644	G	C	2	2	106	88	0.981481	108	8.3e-64	cds-YP_009724390.1	TGT	C	TCT	S
PL_12_14_2020	22645	T	A	2	2	105	87	0.981308	107	1.74e-63	cds-YP_009724390.1	TGT	C	TGA	*
PL_12_14_2020	22656	A	T	0	0	3	2	0.1	30	0.000152788	cds-YP_009724390.1	TAT	Y	TTT	F
PL_12_14_2020	22656	A	C	0	0	26	24	0.866667	30	4.51e-17	cds-YP_009724390.1	TAT	Y	TCT	S
PL_12_14_2020	22658	T	C	4	3	6	5	0.6	10	0.00541796	cds-YP_009724390.1	TCT	S	CCT	P
PL_12_14_2020	28892	C	T	0	0	4389	1338	0.998862	4394	0	cds-YP_009724397.2	CCT	P	TCT	S
PL_12_14_2020	29008	T	G	2973	1720	361	242	0.107122	3370	2.34e-143	cds-YP_009724397.2	ACT	T	ACG	T
PL_12_14_2020	29009	G	"+AACCT	3362	1994	417	0	0.0892934	4670	3.31e-99	NA	NA	NA	NA	NA
PL_12_14_2020	29012	A	T	2959	1758	337	240	0.100928	3339	5.1e-132	cds-YP_009724397.2	ACT	T	TCT	S
PL_12_14_2020	29014	T	C	2932	1749	315	233	0.0960952	3278	1.82e-122	cds-YP_009724397.2	ACT	T	ACC	T
PL_12_14_2020	29017	G	C	2888	1754	249	198	0.0789223	3155	1.29e-95	cds-YP_009724397.2	AAG	K	AAC	N
PL_12_14_2020	29020	A	C	2819	1719	103	79	0.0349389	2948	9.74e-40	cds-YP_009724397.2	AAA	K	AAC	N
PL_12_14_2020	29021	T	A	2829	1744	105	82	0.0356537	2945	1.96e-35	cds-YP_009724397.2	TCT	S	ACT	T
PL_12_14_2020	29029	T	C	2516	1580	163	95	0.0607982	2681	4.42e-62	cds-YP_009724397.2	GCT	A	GCC	A
PL_12_22_2020	1661	G	T	0	0	5696	949	1	5696	0	cds-YP_009724389.1	GAC	D	TAC	Y
PL_12_22_2020	2128	T	"+A	2611	1222	3602	0	0.9005	4000	0	NA	NA	NA	NA	NA
PL_12_22_2020	2129	G	A	0	0	2592	1186	0.999614	2593	0	cds-YP_009724389.1	GAA	E	AAA	K
PL_12_22_2020	2129	G	"+A	0	0	194	0	0.0483549	4012	2.5e-295	NA	NA	NA	NA	NA
PL_12_22_2020	2494	G	T	0	0	893	420	1	893	0	cds-YP_009724389.1	GAG	E	GAT	D
PL_12_22_2020	3844	G	T	1174	235	259	47	0.18074	1433	1.83e-93	cds-YP_009724389.1	ATG	M	ATT	I
PL_12_22_2020	4934	A	T	2	0	12	1	0.857143	14	2.99e-06	cds-YP_009724389.1	AAG	K	TAG	*
PL_12_22_2020	4935	A	C	5	0	32	1	0.842105	38	1.2e-17	cds-YP_009724389.1	AAG	K	ACG	T
PL_12_22_2020	4936	G	C	7	0	70	2	0.886076	79	3.17e-39	cds-YP_009724389.1	AAG	K	AAC	N
PL_12_22_2020	4937	A	T	2	0	79	2	0.975309	81	2.56e-48	cds-YP_009724389.1	ACA	T	TCA	S
PL_12_22_2020	4937	A	"+CCT	2	0	4	0	0.0421053	95	3.83e-06	NA	NA	NA	NA	NA
PL_12_22_2020	4945	T	C	4	1	83	2	0.954023	87	1.16e-50	cds-YP_009724389.1	CTT	L	CTC	L
PL_12_22_2020	4948	T	A	4	1	82	2	0.953488	86	2.6e-50	cds-YP_009724389.1	TCT	S	TCA	S
PL_12_22_2020	4949	T	A	3	1	82	2	0.953488	86	2.1e-51	cds-YP_009724389.1	TTG	L	ATG	M
PL_12_22_2020	4950	T	A	4	1	73	2	0.948052	77	4.79e-47	cds-YP_009724389.1	TTG	L	TAG	*
PL_12_22_2020	4953	G	A	3	1	85	2	0.965909	88	1.89e-52	cds-YP_009724389.1	AGA	R	AAA	K
PL_12_22_2020	5114	A	T	642	229	1334	499	0.675101	1976	0	cds-YP_009724389.1	ACA	T	TCA	S
PL_12_22_2020	6258	C	T	1650	319	1010	205	0.379699	2660	0	cds-YP_009724389.1	ACT	T	ATT	I
PL_12_22_2020	6528	A	"+GTGTGTT	1755	402	89	0	0.0438424	2030	1.09e-13	NA	NA	NA	NA	NA
PL_12_22_2020	6719	A	G	1633	682	53	0	0.0314353	1686	1.75e-21	cds-YP_009724389.1	ACA	T	GCA	A
PL_12_22_2020	6720	C	T	1635	700	55	0	0.0324101	1697	8.84e-20	cds-YP_009724389.1	ACA	T	ATA	I
PL_12_22_2020	6726	C	T	1618	724	52	1	0.0311005	1672	1.22e-18	cds-YP_009724389.1	ACT	T	ATT	I
PL_12_22_2020	6727	T	G	1625	734	55	0	0.0327381	1680	1.95e-22	cds-YP_009724389.1	ACT	T	ACG	T
PL_12_22_2020	6728	A	T	1612	723	54	0	0.032413	1666	2.65e-19	cds-YP_009724389.1	AAC	N	TAC	Y
PL_12_22_2020	6729	A	T	1597	716	54	0	0.0327075	1651	2.51e-19	cds-YP_009724389.1	AAC	N	ATC	I
PL_12_22_2020	6730	C	A	1592	717	55	0	0.0333738	1648	1.72e-22	cds-YP_009724389.1	AAC	N	AAA	K
PL_12_22_2020	6731	A	G	1588	714	57	0	0.0346505	1645	2.05e-20	cds-YP_009724389.1	ATA	I	GTA	V
PL_12_22_2020	8025	C	"-NN	1206	249	1430	0	0.987569	1448	0	NA	NA	NA	NA	NA
PL_12_22_2020	8027	G	T	2	0	5	4	0.135135	37	2.13e-12	cds-YP_009724389.1	GTT	V	TTT	F
PL_12_22_2020	8027	G	C	2	0	30	9	0.810811	37	2.47e-59	cds-YP_009724389.1	GTT	V	CTT	L
PL_12_22_2020	9714	C	T	0	0	2080	837	0.999519	2081	0	cds-YP_009724389.1	ACA	T	ATA	I
PL_12_22_2020	9860	T	A	8	6	6	3	0.4	15	0.00632184	cds-YP_009724389.1	TTA	L	ATA	I
PL_12_22_2020	9861	T	A	3	3	12	6	0.8	15	5.26e-06	cds-YP_009724389.1	TTA	L	TAA	*
PL_12_22_2020	9863	C	A	6	4	5	3	0.416667	12	0.00869565	cds-YP_009724389.1	CCT	P	ACT	T
PL_12_22_2020	9864	C	G	3	2	4	3	0.333333	12	0.00722394	cds-YP_009724389.1	CCT	P	CGT	R
PL_12_22_2020	9864	C	A	3	2	5	2	0.416667	12	0.00275198	cds-YP_009724389.1	CCT	P	CAT	H
PL_12_22_2020	10166	T	C	1809	302	1244	229	0.407468	3053	0	cds-YP_009724389.1	TGT	C	CGT	R
PL_12_22_2020	10319	C	T	1709	770	1061	492	0.383032	2770	0	cds-YP_009724389.1	CTT	L	TTT	F
PL_12_22_2020	10323	A	G	1080	527	1702	776	0.61179	2782	0	cds-YP_009724389.1	AAG	K	AGG	R
PL_12_22_2020	10820	C	G	410	60	171	28	0.29432	581	3.84e-72	cds-YP_009724389.1	CAA	Q	GAA	E
PL_12_22_2020	11695	T	"+G	14	12	8	0	0.380952	21	0.00270922	NA	NA	NA	NA	NA
PL_12_22_2020	11696	T	G	9	8	7	5	0.411765	17	0.00170124	cds-YP_009724389.1	TAT	Y	GAT	D
PL_12_22_2020	11700	A	G	4	4	12	9	0.705882	17	3.32e-06	cds-YP_009724389.1	GAT	D	GGT	G
PL_12_22_2020	11701	T	A	3	2	7	5	0.538462	13	0.000249636	cds-YP_009724389.1	GAT	D	GAA	E
PL_12_22_2020	11702	T	A	2	2	8	6	0.666667	12	6.12e-05	cds-YP_009724389.1	TAC	Y	AAC	N
PL_12_22_2020	11704	C	G	1	1	6	4	0.75	8	0.000874126	cds-YP_009724389.1	TAC	Y	TAG	*
PL_12_22_2020	11706	T	G	0	0	6	4	1	6	0.000582751	cds-YP_009724389.1	TTA	L	TGA	*
PL_12_22_2020	11711	T	C	0	0	6	4	1	6	0.00108225	cds-YP_009724389.1	TCT	S	CCT	P
PL_12_22_2020	11712	C	A	0	0	5	4	1	5	0.00396825	cds-YP_009724389.1	TCT	S	TAT	Y
PL_12_22_2020	11713	T	G	0	0	6	5	1	6	0.0021645	cds-YP_009724389.1	TCT	S	TCG	S
PL_12_22_2020	11865	G	T	3	3	6	5	0.666667	9	0.00452489	cds-YP_009724389.1	TGC	C	TTC	F
PL_12_22_2020	12792	A	G	3452	486	3084	417	0.471776	6537	0	cds-YP_009724389.1	AAG	K	AGG	R
PL_12_22_2020	12846	C	T	3835	252	4338	315	0.530577	8176	0	cds-YP_009724389.1	GCT	A	GTT	V
PL_12_22_2020	12878	A	G	3644	764	3978	811	0.52191	7622	0	cds-YP_009724389.1	ATC	I	GTC	V
PL_12_22_2020	12999	G	C	3464	1639	3390	1760	0.49453	6855	0	cds-YP_009724389.1	AGT	S	ACT	T
PL_12_22_2020	13051	C	"-N	12530	4563	2694	0	0.179337	15022	0	NA	NA	NA	NA	NA
PL_12_22_2020	14408	C	T	0	0	2194	726	1	2194	0	cds-YP_009724389.1	CCT	P	CTT	L
PL_12_22_2020	14697	C	T	2	0	4060	372	0.998033	4068	0	cds-YP_009724389.1	TTC	F	TTT	F
PL_12_22_2020	14805	C	T	0	0	3477	1677	1	3477	0	cds-YP_009724389.1	TAC	Y	TAT	Y
PL_12_22_2020	14899	T	"+A	294	97	49	0	0.162791	301	2.27e-11	NA	NA	NA	NA	NA
PL_12_22_2020	14901	T	C	247	49	48	47	0.162712	295	2.67e-16	cds-YP_009724389.1	TGT	C	TGC	C
PL_12_22_2020	14908	G	A	247	48	49	48	0.164983	297	5.21e-17	cds-YP_009724389.1	GCT	A	ACT	T
PL_12_22_2020	14909	C	"-N	300	95	50	0	0.158228	316	6.4e-12	NA	NA	NA	NA	NA
PL_12_22_2020	14912	A	G	258	50	48	47	0.156863	306	1.43e-16	cds-YP_009724389.1	AAC	N	AGC	S
PL_12_22_2020	14915	A	"-NN	307	96	50	0	0.153374	326	5.07e-12	NA	NA	NA	NA	NA
PL_12_22_2020	14918	T	C	264	51	48	47	0.153355	313	1.21e-16	cds-YP_009724389.1	GTC	V	GCC	A
PL_12_22_2020	14924	T	"-N	315	99	50	0	0.147929	338	3.78e-12	NA	NA	NA	NA	NA
PL_12_22_2020	14931	C	T	269	49	43	42	0.137821	312	2.6e-15	cds-YP_009724389.1	AAC	N	AAT	N
PL_12_22_2020	15169	A	C	220	117	10	1	0.0431034	232	0.000117145	cds-YP_009724389.1	AAA	K	CAA	Q
PL_12_22_2020	15172	T	"+TACTA	234	118	11	0	0.0332326	331	0.00641584	NA	NA	NA	NA	NA
PL_12_22_2020	15175	A	G	218	113	12	0	0.0521739	230	1.94e-05	cds-YP_009724389.1	ATA	I	GTA	V
PL_12_22_2020	15178	G	"-N	230	114	13	0	0.0398773	326	0.00174246	NA	NA	NA	NA	NA
PL_12_22_2020	15181	G	T	218	119	12	0	0.0521739	230	2.31e-05	cds-YP_009724389.1	GCC	A	TCC	S
PL_12_22_2020	15184	A	T	216	122	12	0	0.0526316	228	2.47e-05	cds-YP_009724389.1	ACT	T	TCT	S
PL_12_22_2020	15189	A	T	213	122	11	0	0.0491071	224	6.12e-05	cds-YP_009724389.1	AGA	R	AGT	S
PL_12_22_2020	15191	G	+C	225	123	13	0	0.0420712	309	0.00214292	NA	NA	NA	NA	NA
PL_12_22_2020	15192	A	G	214	125	12	0	0.0530973	226	2.84e-05	cds-YP_009724389.1	GGA	G	GGG	G
PL_12_22_2020	15920	T	"-N	4509	691	1933	0	0.329245	5871	0	NA	NA	NA	NA	NA
PL_12_22_2020	16323	C	T	178	72	157	55	0.468657	335	2.74e-70	cds-YP_009724389.1	TGC	C	TGT	C
PL_12_22_2020	16410	A	T	187	99	165	89	0.46875	352	4.89e-78	cds-YP_009724389.1	ACA	T	ACT	T
PL_12_22_2020	16515	T	"-N	56	16	25	0	0.373134	67	4.66e-08	NA	NA	NA	NA	NA
PL_12_22_2020	16660	G	T	16	7	17	8	0.515152	33	6.6e-08	cds-YP_009724389.1	GAG	E	TAG	*
PL_12_22_2020	17088	T	"-N	5340	1693	1031	0	0.175072	5889	6.18e-232	NA	NA	NA	NA	NA
PL_12_22_2020	18975	T	"-N	3980	722	1796	0	0.376204	4774	0	NA	NA	NA	NA	NA
PL_12_22_2020	19814	C	T	267	100	211	82	0.441423	478	6.69e-104	cds-YP_009724389.1	CCA	P	CTA	L
PL_12_22_2020	20237	G	A	0	0	535	112	1	535	0	cds-YP_009724389.1	AGG	R	AAG	K
PL_12_22_2020	21320	G	T	0	0	1493	631	1	1493	0	cds-YP_009724389.1	GGT	G	GTT	V
PL_12_22_2020	22021	G	T	784	184	255	54	0.245428	1039	6.22e-91	cds-YP_009724390.1	ATG	M	ATT	I
PL_12_22_2020	22108	A	"-N	991	139	429	0	0.307968	1393	5.26e-123	NA	NA	NA	NA	NA
PL_12_22_2020	22222	T	C	738	376	278	120	0.273622	1016	5.18e-122	cds-YP_009724390.1	TTT	F	TTC	F
PL_12_22_2020	22401	A	"-NN	11647	801	4646	0	0.272637	17041	0	NA	NA	NA	NA	NA
PL_12_22_2020	22403	G	A	8304	559	260	109	0.0303561	8565	7.47e-125	cds-YP_009724390.1	GAA	E	AAA	K
PL_12_22_2020	22510	T	C	7996	3270	3457	1368	0.301842	11453	0	cds-YP_009724390.1	TCT	S	TCC	S
PL_12_22_2020	22573	T	C	6169	3466	3041	1719	0.330005	9215	0	cds-YP_009724390.1	CCT	P	CCC	P
PL_12_22_2020	22643	T	A	446	86	273	219	0.379694	719	5.4e-113	cds-YP_009724390.1	TGT	C	AGT	S
PL_12_22_2020	22644	G	C	454	85	281	230	0.381793	736	4.95e-115	cds-YP_009724390.1	TGT	C	TCT	S
PL_12_22_2020	22645	T	A	456	89	269	218	0.371034	725	8.53e-111	cds-YP_009724390.1	TGT	C	TGA	*
PL_12_22_2020	22656	A	C	456	78	73	69	0.136449	535	4.66e-29	cds-YP_009724390.1	TAT	Y	TCT	S
PL_12_22_2020	22793	G	A	398	206	13	0	0.0315534	412	8.75e-06	cds-YP_009724390.1	GCT	A	ACT	T
PL_12_22_2020	22794	C	T	401	205	20	1	0.046729	428	1.54e-08	cds-YP_009724390.1	GCT	A	GTT	V
PL_12_22_2020	22796	C	A	387	196	38	0	0.0873563	435	6.37e-16	cds-YP_009724390.1	CCA	P	ACA	T
PL_12_22_2020	22797	C	T	384	198	42	0	0.0974478	431	1.85e-17	cds-YP_009724390.1	CCA	P	CTA	L
PL_12_22_2020	22799	G	C	388	197	39	1	0.0896552	435	3.76e-16	cds-YP_009724390.1	GGG	G	CGG	R
PL_12_22_2020	22800	G	A	387	197	41	1	0.0946882	433	6.58e-17	cds-YP_009724390.1	GGG	G	GAG	E
PL_12_22_2020	22805	A	T	376	199	46	0	0.108747	423	9.84e-19	cds-YP_009724390.1	ACT	T	TCT	S
PL_12_22_2020	22808	G	T	373	196	44	0	0.105516	417	5.75e-18	cds-YP_009724390.1	GGA	G	TGA	*
PL_12_22_2020	22809	G	T	375	200	46	0	0.109264	421	1.22e-18	cds-YP_009724390.1	GGA	G	GTA	V
PL_12_22_2020	22810	A	C	376	204	40	0	0.0961538	416	3.14e-16	cds-YP_009724390.1	GGA	G	GGC	G
PL_12_22_2020	22811	A	C	371	200	43	0	0.103865	414	1.97e-17	cds-YP_009724390.1	AAG	K	CAG	Q
PL_12_22_2020	22814	A	T	362	195	42	0	0.10396	404	5.33e-17	cds-YP_009724390.1	ATT	I	TTT	F
PL_12_22_2020	22866	C	"+T	8389	1370	2832	0	0.284967	9938	0	NA	NA	NA	NA	NA
PL_12_22_2020	22917	T	G	8618	660	2345	120	0.213784	10969	0	cds-YP_009724390.1	CTG	L	CGG	R
PL_12_22_2020	23075	T	C	10402	3526	3023	1094	0.224708	13453	0	cds-YP_009724390.1	TAC	Y	CAC	H
PL_12_22_2020	23245	T	A	7573	620	299	286	0.0379827	7872	1.66e-98	cds-YP_009724390.1	CCT	P	CCA	P
PL_12_22_2020	23248	C	G	7598	643	317	300	0.0400354	7918	3.01e-106	cds-YP_009724390.1	TTC	F	TTG	L
PL_12_22_2020	23249	C	T	7633	647	312	298	0.0392354	7952	5.02e-105	cds-YP_009724390.1	CAA	Q	TAA	*
PL_12_22_2020	23250	A	T	7790	654	315	302	0.0388266	8113	2.61e-105	cds-YP_009724390.1	CAA	Q	CTA	L
PL_12_22_2020	23251	A	G	7788	654	318	303	0.0392109	8110	4.75e-107	cds-YP_009724390.1	CAA	Q	CAG	Q
PL_12_22_2020	23252	C	G	7836	663	312	299	0.0382306	8161	6.79e-105	cds-YP_009724390.1	CAA	Q	GAA	E
PL_12_22_2020	23257	T	A	8084	678	319	306	0.0379581	8404	1.23e-106	cds-YP_009724390.1	TTT	F	TTA	L
PL_12_22_2020	23264	G	A	8363	714	331	310	0.0380635	8696	8.66e-113	cds-YP_009724390.1	GAC	D	AAC	N
PL_12_22_2020	23403	A	G	1	1	7330	3594	0.999864	7331	0	cds-YP_009724390.1	GAT	D	GGT	G
PL_12_22_2020	23448	T	C	4155	2375	1445	846	0.258036	5600	0	cds-YP_009724390.1	CTT	L	CCT	P
PL_12_22_2020	23523	A	G	1	1	4	4	0.5	8	0.004995	cds-YP_009724390.1	GAA	E	GGA	G
PL_12_22_2020	27835	T	C	820	185	32	8	0.0375587	852	4.08e-11	cds-YP_009725318.1	ATC	I	ACC	T
PL_12_22_2020	27964	C	T	859	285	38	15	0.0423634	897	1.86e-14	cds-YP_009724396.1	TCA	S	TTA	L
PL_12_22_2020	28224	T	A	0	0	31	0	1	31	1.56e-19	cds-YP_009724396.1	TAT	Y	AAT	N
PL_12_22_2020	28226	T	C	0	0	43	0	1	43	2.95e-27	cds-YP_009724396.1	TAT	Y	TAC	Y
PL_12_22_2020	28228	A	C	83	0	47	1	0.361538	130	2.39e-18	cds-YP_009724396.1	CAT	H	CCT	P
PL_12_22_2020	28228	A	"-NN	83	0	36	0	0.246575	146	2.73e-13	NA	NA	NA	NA	NA
PL_12_22_2020	28228	A	"+AC	83	0	8	0	0.0547945	146	0.00244406	NA	NA	NA	NA	NA
PL_12_22_2020	28229	T	C	0	0	195	1	0.955882	204	7.08e-137	cds-YP_009724396.1	CAT	H	CAC	H
PL_12_22_2020	28229	T	A	0	0	9	0	0.0441176	204	3.91e-17	cds-YP_009724396.1	CAT	H	CAA	Q
PL_12_22_2020	28230	G	C	0	0	38	0	0.168142	226	3.21e-51	cds-YP_009724396.1	GAC	D	CAC	H
PL_12_22_2020	28230	G	A	0	0	188	1	0.831858	226	8.9e-141	cds-YP_009724396.1	GAC	D	AAC	N
PL_12_22_2020	28230	G	"+A	0	0	40	0	0.13245	302	5.33e-49	NA	NA	NA	NA	NA
PL_12_22_2020	28233	G	T	0	0	431	5	0.995381	433	3.28e-286	cds-YP_009724396.1	GTT	V	TTT	F
PL_12_22_2020	28238	T	A	1	0	545	6	0.998168	546	0	cds-YP_009724396.1	CGT	R	CGA	R
PL_12_22_2020	28239	G	T	0	0	547	6	0.996357	549	0	cds-YP_009724396.1	GTT	V	TTT	F
PL_12_22_2020	28240	T	C	2	0	555	6	0.996409	557	0	cds-YP_009724396.1	GTT	V	GCT	A
PL_12_22_2020	28242	G	C	1	0	576	7	0.998267	577	0	cds-YP_009724396.1	GTT	V	CTT	L
PL_12_22_2020	28245	T	G	0	0	593	7	1	593	0	cds-YP_009724396.1	TTA	L	GTA	V
PL_12_22_2020	28250	T	"+CTG	632	18	817	0	0.93908	870	4.41e-206	NA	NA	NA	NA	NA
PL_12_22_2020	28251	T	G	595	8	22	0	0.0351438	626	2.8e-09	cds-YP_009724396.1	TTC	F	GTC	V
PL_12_22_2020	28254	A	C	0	0	57	15	0.982759	58	1.89e-93	cds-YP_009724396.1	ATC	I	CTC	L
PL_12_22_2020	28272	A	T	0	0	738	10	1	738	0	NA	NA	NA	NA	NA
PL_12_22_2020	28968	G	T	0	0	2	1	0.133333	15	0.00735294	cds-YP_009724397.2	AGC	S	ATC	I
PL_12_22_2020	28968	G	C	0	0	9	4	0.6	15	7.65e-07	cds-YP_009724397.2	AGC	S	ACC	T
PL_12_22_2020	28968	G	A	0	0	4	0	0.266667	15	0.000257998	cds-YP_009724397.2	AGC	S	AAC	N
PL_12_22_2020	28970	A	C	7	4	14	1	0.636364	22	6.97e-07	cds-YP_009724397.2	AAA	K	CAA	Q
PL_12_22_2020	28971	A	G	7	1	13	4	0.541667	24	7.62e-07	cds-YP_009724397.2	AAA	K	AGA	R
PL_12_22_2020	28971	A	C	7	1	4	2	0.166667	24	0.00499659	cds-YP_009724397.2	AAA	K	ACA	T
PL_12_22_2020	28971	A	"+GTTCCCG	7	1	4	0	0.148148	27	0.00499659	NA	NA	NA	NA	NA
PL_12_22_2020	28971	A	"+CGTTCCCG	7	1	4	0	0.148148	27	0.00499659	NA	NA	NA	NA	NA
PL_12_22_2020	28974	T	G	5	1	25	8	0.833333	30	9.67e-13	cds-YP_009724397.2	ATG	M	AGG	R
PL_12_22_2020	28977	C	G	2	0	34	11	0.944444	36	8.49e-19	cds-YP_009724397.2	TCT	S	TGT	C
PL_12_22_2020	28979	G	C	32	11	10	2	0.227273	44	0.000289368	cds-YP_009724397.2	GGT	G	CGT	R
PL_12_22_2020	28979	G	"+AC	32	11	32	0	0.666667	48	2.45e-10	NA	NA	NA	NA	NA
PL_12_22_2020	28980	G	T	6	2	41	12	0.854167	48	9.05e-22	cds-YP_009724397.2	GGT	G	GTT	V
PL_12_22_2020	28982	A	T	2	1	3	1	0.0566038	53	0.000292227	cds-YP_009724397.2	AAA	K	TAA	*
PL_12_22_2020	28982	A	C	2	1	47	14	0.886792	53	1.2e-27	cds-YP_009724397.2	AAA	K	CAA	Q
PL_12_22_2020	28982	A	"+CCCG	2	1	2	0	0.0357143	56	0.00350672	NA	NA	NA	NA	NA
PL_12_22_2020	28983	A	T	7	4	3	0	0.0517241	58	0.00209955	cds-YP_009724397.2	AAA	K	ATA	I
PL_12_22_2020	28983	A	C	7	4	48	15	0.827586	58	1.84e-25	cds-YP_009724397.2	AAA	K	ACA	T
PL_12_22_2020	29051	C	"+AA	2680	558	134	0	0.0437337	3064	1.2e-19	NA	NA	NA	NA	NA
PL_12_22_2020	29051	C	"+A	2680	558	2906	0	0.948433	3064	0	NA	NA	NA	NA	NA
PL_12_22_2020	29226	C	T	3090	1393	116	95	0.03588	3233	8.36e-41	cds-YP_009724397.2	TCG	S	TTG	L
PL_12_22_2020	29230	C	T	3167	1493	99	95	0.0303123	3266	8.4e-35	cds-YP_009724397.2	CGC	R	CGT	R
PL_12_22_2020	29231	A	G	3096	1451	136	114	0.0417178	3260	1.09e-49	cds-YP_009724397.2	ATT	I	GTT	V
PL_12_28_2020	3037	C	T	0	0	1536	541	1	1536	0	cds-YP_009724389.1	TTC	F	TTT	F
PL_12_28_2020	11049	T	G	0	0	1182	207	1	1182	0	cds-YP_009724389.1	GTC	V	GGC	G
PL_12_28_2020	11672	T	A	92	52	18	11	0.163636	110	4.81e-07	cds-YP_009724389.1	TAC	Y	AAC	N
PL_12_28_2020	11693	G	"+GTGT	94	63	35	0	0.299145	117	2.86e-10	NA	NA	NA	NA	NA
PL_12_28_2020	11694	T	"+CTGCG	90	60	16	0	0.136752	117	3.86e-05	NA	NA	NA	NA	NA
PL_12_28_2020	11695	T	G	53	34	15	13	0.15625	96	1.57e-07	cds-YP_009724389.1	GTT	V	GTG	V
PL_12_28_2020	11695	T	C	53	34	25	15	0.260417	96	1.48e-11	cds-YP_009724389.1	GTT	V	GTC	V
PL_12_28_2020	11695	T	"+G	53	34	7	0	0.0619469	113	0.00284472	NA	NA	NA	NA	NA
PL_12_28_2020	11696	T	G	81	55	9	5	0.0927835	97	0.000600838	cds-YP_009724389.1	TAT	Y	GAT	D
PL_12_28_2020	11696	T	"+GCGGTATGTGGA	81	55	10	0	0.0900901	111	0.00183864	NA	NA	NA	NA	NA
PL_12_28_2020	11696	T	"+ACAG	81	55	16	0	0.144144	111	2.7e-05	NA	NA	NA	NA	NA
PL_12_28_2020	11697	A	G	77	51	15	11	0.153061	98	3.84e-06	cds-YP_009724389.1	TAT	Y	TGT	C
PL_12_28_2020	11697	A	+C	77	51	16	0	0.144144	111	1.83e-05	NA	NA	NA	NA	NA
PL_12_28_2020	11698	T	G	31	20	4	2	0.0412371	97	0.00304793	cds-YP_009724389.1	TAT	Y	TAG	*
PL_12_28_2020	11698	T	C	31	20	18	13	0.185567	97	5.37e-11	cds-YP_009724389.1	TAT	Y	TAC	Y
PL_12_28_2020	11698	T	A	31	20	44	30	0.453608	97	1.82e-22	cds-YP_009724389.1	TAT	Y	TAA	*
PL_12_28_2020	11698	T	"+GTG	31	20	11	0	0.1	110	2.55e-06	NA	NA	NA	NA	NA
PL_12_28_2020	11699	G	"+GT	91	61	11	0	0.101852	108	0.0019419	NA	NA	NA	NA	NA
PL_12_28_2020	11700	A	T	44	28	5	5	0.0520833	96	0.00282086	cds-YP_009724389.1	GAT	D	GTT	V
PL_12_28_2020	11700	A	G	44	28	40	29	0.416667	96	9.32e-18	cds-YP_009724389.1	GAT	D	GGT	G
PL_12_28_2020	11700	A	C	44	28	7	3	0.0729167	96	0.000297485	cds-YP_009724389.1	GAT	D	GCT	A
PL_12_28_2020	11701	T	G	27	20	6	5	0.0625	96	0.000154301	cds-YP_009724389.1	GAT	D	GAG	E
PL_12_28_2020	11701	T	C	27	20	26	18	0.270833	96	4.9e-15	cds-YP_009724389.1	GAT	D	GAC	D
PL_12_28_2020	11701	T	A	27	20	37	24	0.385417	96	8.28e-20	cds-YP_009724389.1	GAT	D	GAA	E
PL_12_28_2020	11701	T	"+G	27	20	11	0	0.107843	102	1.86e-06	NA	NA	NA	NA	NA
PL_12_28_2020	11702	T	G	27	19	22	14	0.241758	91	1.39e-12	cds-YP_009724389.1	TAC	Y	GAC	D
PL_12_28_2020	11702	T	C	27	19	20	17	0.21978	91	1.18e-11	cds-YP_009724389.1	TAC	Y	CAC	H
PL_12_28_2020	11702	T	A	27	19	22	16	0.241758	91	1.39e-12	cds-YP_009724389.1	TAC	Y	AAC	N
PL_12_28_2020	11703	A	G	15	8	51	44	0.761194	67	8.24e-24	cds-YP_009724389.1	TAC	Y	TGC	C
PL_12_28_2020	11704	C	G	41	29	20	19	0.31746	63	7.33e-08	cds-YP_009724389.1	TAC	Y	TAG	*
PL_12_28_2020	11705	T	C	11	7	13	9	0.309524	42	1.22e-07	cds-YP_009724389.1	TTA	L	CTA	L
PL_12_28_2020	11705	T	A	11	7	16	13	0.380952	42	6.81e-09	cds-YP_009724389.1	TTA	L	ATA	I
PL_12_28_2020	11706	T	G	4	2	14	11	0.424242	33	2.37e-09	cds-YP_009724389.1	TTA	L	TGA	*
PL_12_28_2020	11706	T	A	4	2	14	12	0.424242	33	2.37e-09	cds-YP_009724389.1	TTA	L	TAA	*
PL_12_28_2020	11711	T	C	6	2	6	5	0.461538	13	0.00686499	cds-YP_009724389.1	TCT	S	CCT	P
PL_12_28_2020	11712	C	A	4	1	6	5	0.6	10	0.00541796	cds-YP_009724389.1	TCT	S	TAT	Y
PL_12_28_2020	11713	T	G	2	1	6	5	0.6	10	0.0015083	cds-YP_009724389.1	TCT	S	TCG	S
PL_12_28_2020	11857	T	A	15	8	8	7	0.32	25	0.000913268	cds-YP_009724389.1	GAT	D	GAA	E
PL_12_28_2020	11859	T	A	23	14	6	6	0.171429	35	0.00633577	cds-YP_009724389.1	GTA	V	GAA	E
PL_12_28_2020	11861	A	C	29	20	7	4	0.159091	44	0.00262777	cds-YP_009724389.1	AAG	K	CAG	Q
PL_12_28_2020	11863	G	T	29	18	23	6	0.377049	61	3.11e-10	cds-YP_009724389.1	AAG	K	AAT	N
PL_12_28_2020	11863	G	C	29	18	5	3	0.0819672	61	0.00409737	cds-YP_009724389.1	AAG	K	AAC	N
PL_12_28_2020	11864	T	G	46	24	13	3	0.213115	61	3.3e-05	cds-YP_009724389.1	TGC	C	GGC	G
PL_12_28_2020	11865	G	T	47	18	9	8	0.15	60	0.000724516	cds-YP_009724389.1	TGC	C	TTC	F
PL_12_28_2020	11867	A	"+AAGG	56	27	11	0	0.169231	65	0.000405051	NA	NA	NA	NA	NA
PL_12_28_2020	11869	A	T	45	16	13	11	0.209677	62	2.87e-05	cds-YP_009724389.1	ACA	T	ACT	T
PL_12_28_2020	12189	T	C	5601	3126	4310	2608	0.43487	9911	0	cds-YP_009724389.1	GTT	V	GCT	A
PL_12_28_2020	12227	A	G	6507	3987	222	191	0.0329866	6730	1.35e-79	cds-YP_009724389.1	AAA	K	GAA	E
PL_12_28_2020	12228	A	C	6450	3953	225	195	0.0337079	6675	2.31e-68	cds-YP_009724389.1	AAA	K	ACA	T
PL_12_28_2020	12233	G	C	6196	3839	223	198	0.0347406	6419	2.07e-68	cds-YP_009724389.1	GAA	E	CAA	Q
PL_12_28_2020	12236	T	A	955	94	220	210	0.187234	1175	1.97e-82	cds-YP_009724389.1	TTT	F	ATT	I
PL_12_28_2020	12239	G	C	962	100	221	211	0.186341	1186	7.91e-83	cds-YP_009724389.1	GAC	D	CAC	H
PL_12_28_2020	12240	A	"-NNNN	1173	314	223	0	0.148271	1504	3e-56	NA	NA	NA	NA	NA
PL_12_28_2020	12248	G	T	978	103	221	211	0.18386	1202	8.6e-84	cds-YP_009724389.1	GCA	A	TCA	S
PL_12_28_2020	12249	C	T	989	108	222	212	0.18332	1211	7.17e-84	cds-YP_009724389.1	GCA	A	GTA	V
PL_12_28_2020	12252	C	"+CA	1216	323	225	0	0.142225	1582	1.03e-57	NA	NA	NA	NA	NA
PL_12_28_2020	12256	G	T	1000	96	231	218	0.186893	1236	1.11e-88	cds-YP_009724389.1	ATG	M	ATT	I
PL_12_28_2020	12260	C	A	994	100	100	94	0.0909091	1100	2.57e-37	cds-YP_009724389.1	CGT	R	AGT	S
PL_12_28_2020	12662	G	"-N	64	38	81	0	0.952941	85	4.81e-22	NA	NA	NA	NA	NA
PL_12_28_2020	12663	C	G	1	1	3	0	0.75	4	3.4e-05	cds-YP_009724389.1	GCC	A	GGC	G
PL_12_28_2020	13003	A	G	10	4	6	2	0.333333	18	0.00411132	cds-YP_009724389.1	TTA	L	TTG	L
PL_12_28_2020	13984	G	T	7	2	7	6	0.466667	15	0.0021989	cds-YP_009724389.1	GTA	V	TTA	L
PL_12_28_2020	13985	T	G	3	1	9	7	0.642857	14	7.04e-05	cds-YP_009724389.1	GTA	V	GGA	G
PL_12_28_2020	15480	C	T	0	0	3	1	0.6	5	0.00833333	cds-YP_009724389.1	ACC	T	ACT	T
PL_12_28_2020	16117	G	T	0	0	5	1	0.263158	19	2.35e-05	cds-YP_009724389.1	GAT	D	TAT	Y
PL_12_28_2020	16117	G	C	0	0	14	0	0.736842	19	1.22e-09	cds-YP_009724389.1	GAT	D	CAT	H
PL_12_28_2020	16118	A	G	26	1	18	1	0.409091	44	4.26e-07	cds-YP_009724389.1	GAT	D	GGT	G
PL_12_28_2020	16120	G	T	0	0	21	1	0.5	42	1.65e-17	cds-YP_009724389.1	GAG	E	TAG	*
PL_12_28_2020	16120	G	A	0	0	21	1	0.5	42	1.65e-17	cds-YP_009724389.1	GAG	E	AAG	K
PL_12_28_2020	16122	G	+C	40	1	21	0	0.466667	45	1.91e-06	NA	NA	NA	NA	NA
PL_12_28_2020	16123	T	A	22	1	20	1	0.465116	43	2.81e-08	cds-YP_009724389.1	TTA	L	ATA	I
PL_12_28_2020	16123	T	"+AAGCA	22	1	20	0	0.444444	45	2.81e-08	NA	NA	NA	NA	NA
PL_12_28_2020	16130	G	A	1	1	43	1	0.977273	44	1.71e-24	cds-YP_009724389.1	GGA	G	GAA	E
PL_12_28_2020	16132	C	T	1	1	42	1	0.976744	43	3.43e-24	cds-YP_009724389.1	CAC	H	TAC	Y
PL_12_28_2020	16139	T	C	1	1	43	1	0.977273	44	1.71e-24	cds-YP_009724389.1	TTA	L	TCA	S
PL_12_28_2020	16140	A	T	1	1	42	1	0.976744	43	3.43e-24	cds-YP_009724389.1	TTA	L	TTT	F
PL_12_28_2020	16141	G	A	1	1	43	1	0.977273	44	1.71e-24	cds-YP_009724389.1	GAC	D	AAC	N
PL_12_28_2020	16148	A	G	1532	385	132	18	0.0793269	1664	1.17e-40	cds-YP_009724389.1	TAT	Y	TGT	C
PL_12_28_2020	16150	T	C	1553	391	124	14	0.0738975	1678	4.7e-38	cds-YP_009724389.1	TCT	S	CCT	P
PL_12_28_2020	16514	A	G	0	0	6	5	1	6	0.00108225	cds-YP_009724389.1	TAT	Y	TGT	C
PL_12_28_2020	16520	A	G	0	0	6	5	1	6	0.00108225	cds-YP_009724389.1	AAT	N	AGT	S
PL_12_28_2020	18312	C	T	1178	243	1546	314	0.567548	2724	0	cds-YP_009724389.1	GTC	V	GTT	V
PL_12_28_2020	19839	T	C	0	0	309	162	1	309	4.79e-221	cds-YP_009724389.1	AAT	N	AAC	N
PL_12_28_2020	20773	G	T	0	0	2195	1184	1	2195	0	cds-YP_009724389.1	GGC	G	TGC	C
PL_12_28_2020	20944	G	T	0	0	6	2	1	6	0.000582751	cds-YP_009724389.1	GTC	V	TTC	F
PL_12_28_2020	24696	A	G	10	4	18	2	0.545455	33	3.64e-09	cds-YP_009724390.1	AAG	K	AGG	R
PL_12_28_2020	24696	A	C	10	4	4	2	0.121212	33	0.0043465	cds-YP_009724390.1	AAG	K	ACG	T
PL_12_28_2020	25512	A	C	2	1	8894	3269	0.999663	8897	0	cds-YP_009724391.1	TCA	S	TCC	S
PL_12_28_2020	25563	G	T	1	1	8247	4504	0.999636	8250	0	cds-YP_009724391.1	CAG	Q	CAT	H
PL_12_28_2020	28854	C	T	0	0	3801	1070	1	3801	0	cds-YP_009724397.2	TCA	S	TTA	L
PL_12_28_2020	28974	T	G	4479	2028	213	104	0.0452325	4709	6.37e-72	cds-YP_009724397.2	ATG	M	AGG	R
PL_12_28_2020	28975	G	T	298	146	4387	1990	0.935394	4690	0	cds-YP_009724397.2	ATG	M	ATT	I
PL_12_28_2020	28977	C	G	4464	2034	270	133	0.0569981	4737	9.59e-93	cds-YP_009724397.2	TCT	S	TGT	C
PL_12_28_2020	28979	G	"+AC	4641	2089	244	0	0.0382505	6379	2.79e-39	NA	NA	NA	NA	NA
PL_12_28_2020	28980	G	T	4410	1950	303	132	0.0641541	4723	1.35e-105	cds-YP_009724397.2	GGT	G	GTT	V
PL_12_28_2020	28982	A	C	4395	1997	375	182	0.0775434	4836	2.13e-133	cds-YP_009724397.2	AAA	K	CAA	Q
PL_12_28_2020	28983	A	C	4467	2006	383	194	0.0786932	4867	1.26e-135	cds-YP_009724397.2	AAA	K	ACA	T
PL_12_28_2020	29008	T	G	9025	3252	329	249	0.0350447	9388	4.78e-110	cds-YP_009724397.2	ACT	T	ACG	T
PL_12_28_2020	29009	G	"+AACCT	9438	3509	362	0	0.0330956	10938	3e-40	NA	NA	NA	NA	NA
PL_12_28_2020	29012	A	T	9172	3316	307	244	0.0323056	9503	3.28e-102	cds-YP_009724397.2	ACT	T	TCT	S
PL_12_28_2020	29014	T	C	9239	3322	306	247	0.0320352	9552	9.22e-102	cds-YP_009724397.2	ACT	T	ACC	T
PL_12_28_2020	29226	C	T	10307	5198	570	493	0.0515417	11059	2.8e-201	cds-YP_009724397.2	TCG	S	TTG	L
PL_12_28_2020	29229	G	T	10543	5496	374	352	0.0341865	10940	8.02e-126	cds-YP_009724397.2	CGC	R	CTC	L
PL_12_28_2020	29230	C	T	10554	5582	539	508	0.0485804	11095	1.46e-187	cds-YP_009724397.2	CGC	R	CGT	R
PL_12_28_2020	29231	A	G	10202	5360	734	626	0.0661619	11094	6.05e-267	cds-YP_009724397.2	ATT	I	GTT	V
PL_12_28_2020	29420	C	T	1392	132	1287	111	0.480403	2679	0	cds-YP_009724397.2	CCG	P	TCG	S
PL_12_28_2020	29607	T	C	1828	1183	9609	889	0.839948	11440	0	cds-YP_009725255.1	CTC	L	CCC	P
PL_1_24_2021	1331	A	T	10	4	6	4	0.375	16	0.00595433	cds-YP_009724389.1	ACT	T	TCT	S
PL_1_24_2021	1334	T	"-N	11	7	6	0	0.315789	19	0.00762463	NA	NA	NA	NA	NA
PL_1_24_2021	1337	G	A	6	3	6	4	0.428571	14	0.00245262	cds-YP_009724389.1	GGT	G	AGT	S
PL_1_24_2021	11694	T	G	12	7	7	5	0.304348	23	0.00156367	cds-YP_009724389.1	GTT	V	GGT	G
PL_1_24_2021	11696	T	G	8	6	7	6	0.333333	21	0.000625032	cds-YP_009724389.1	TAT	Y	GAT	D
PL_1_24_2021	11697	A	G	13	7	8	7	0.363636	22	0.0014033	cds-YP_009724389.1	TAT	Y	TGT	C
PL_1_24_2021	11700	A	G	7	3	9	6	0.428571	21	9.2e-05	cds-YP_009724389.1	GAT	D	GGT	G
PL_1_24_2021	11700	A	C	7	3	4	3	0.190476	21	0.00917686	cds-YP_009724389.1	GAT	D	GCT	A
PL_1_24_2021	11701	T	C	6	5	6	3	0.285714	21	0.00083426	cds-YP_009724389.1	GAT	D	GAC	D
PL_1_24_2021	11701	T	A	6	5	7	4	0.333333	21	0.000318982	cds-YP_009724389.1	GAT	D	GAA	E
PL_1_24_2021	11702	T	A	5	3	10	5	0.526316	19	2.29e-05	cds-YP_009724389.1	TAC	Y	AAC	N
PL_1_24_2021	11704	C	G	7	5	7	4	0.5	14	0.00168582	cds-YP_009724389.1	TAC	Y	TAG	*
PL_1_24_2021	11706	T	G	4	2	7	5	0.636364	11	0.00134608	cds-YP_009724389.1	TTA	L	TGA	*
PL_1_24_2021	11861	A	G	13	11	5	1	0.208333	24	0.00701284	cds-YP_009724389.1	AAG	K	GAG	E
PL_1_24_2021	11861	A	C	13	11	5	3	0.208333	24	0.00701284	cds-YP_009724389.1	AAG	K	CAG	Q
PL_1_24_2021	11862	A	T	19	15	7	4	0.225806	31	0.00150778	cds-YP_009724389.1	AAG	K	ATG	M
PL_1_24_2021	11863	G	T	20	13	11	2	0.275	40	1.27e-05	cds-YP_009724389.1	AAG	K	AAT	N
PL_1_24_2021	11863	G	C	20	13	5	1	0.125	40	0.00408067	cds-YP_009724389.1	AAG	K	AAC	N
PL_1_24_2021	11864	T	G	29	15	11	3	0.25	44	8.25e-05	cds-YP_009724389.1	TGC	C	GGC	G
PL_1_24_2021	11865	G	T	32	12	8	6	0.190476	42	0.0013161	cds-YP_009724389.1	TGC	C	TTC	F
PL_1_24_2021	12160	G	T	5864	2860	4633	2539	0.44128	10499	0	cds-YP_009724389.1	GAG	E	GAT	D
PL_1_24_2021	12236	T	A	1023	96	112	107	0.0986784	1135	1.27e-41	cds-YP_009724389.1	TTT	F	ATT	I
PL_1_24_2021	12239	G	C	1032	99	110	107	0.096238	1143	6.74e-41	cds-YP_009724389.1	GAC	D	CAC	H
PL_1_24_2021	12240	A	"-NNNN	1146	207	112	0	0.0732026	1530	3.42e-25	NA	NA	NA	NA	NA
PL_1_24_2021	12248	G	T	1074	104	111	106	0.0935131	1187	2.2e-41	cds-YP_009724389.1	GCA	A	TCA	S
PL_1_24_2021	12249	C	T	1077	105	113	108	0.094958	1190	2.62e-42	cds-YP_009724389.1	GCA	A	GTA	V
PL_1_24_2021	12252	C	"+CA	1194	214	114	0	0.0701107	1626	1.18e-25	NA	NA	NA	NA	NA
PL_1_24_2021	12256	G	T	1109	105	116	110	0.0945395	1227	1.14e-43	cds-YP_009724389.1	ATG	M	ATT	I
PL_1_24_2021	12260	C	A	1091	101	48	45	0.0421053	1140	9.13e-18	cds-YP_009724389.1	CGT	R	AGT	S
PL_1_24_2021	12488	C	T	2099	390	3128	564	0.598431	5227	0	cds-YP_009724389.1	CCA	P	TCA	S
PL_1_24_2021	12878	A	G	0	0	513	216	1	513	0	cds-YP_009724389.1	ATC	I	GTC	V
PL_1_24_2021	13665	C	T	6548	1033	2535	419	0.278174	9113	0	cds-YP_009724389.1	CAC	H	CAT	H
PL_1_24_2021	14408	C	T	1	1	7600	2028	0.999737	7602	0	cds-YP_009724389.1	CCT	P	CTT	L
PL_1_24_2021	15441	C	T	0	0	3084	1514	1	3084	0	cds-YP_009724389.1	GTC	V	GTT	V
PL_1_24_2021	15738	C	T	2	2	3929	1883	0.999491	3931	0	cds-YP_009724389.1	TTC	F	TTT	F
PL_1_24_2021	16508	G	"-N	45	16	15	0	0.267857	56	2.22e-05	NA	NA	NA	NA	NA
PL_1_24_2021	16512	A	G	33	6	11	10	0.23913	46	5.42e-05	cds-YP_009724389.1	TTA	L	TTG	L
PL_1_24_2021	16514	A	G	32	6	13	10	0.282609	46	8.95e-06	cds-YP_009724389.1	TAT	Y	TGT	C
PL_1_24_2021	16515	T	C	30	6	12	11	0.266667	45	1.55e-05	cds-YP_009724389.1	TAT	Y	TAC	Y
PL_1_24_2021	16516	A	T	35	6	12	11	0.255319	47	3.42e-05	cds-YP_009724389.1	AAA	K	TAA	*
PL_1_24_2021	16519	A	T	33	6	12	11	0.266667	45	2.41e-05	cds-YP_009724389.1	AAT	N	TAT	Y
PL_1_24_2021	16520	A	G	31	6	14	11	0.311111	45	3.78e-06	cds-YP_009724389.1	AAT	N	AGT	S
PL_1_24_2021	16521	T	G	33	6	12	11	0.266667	45	2.74e-05	cds-YP_009724389.1	AAT	N	AAG	K
PL_1_24_2021	16525	T	A	30	6	14	13	0.318182	44	5.62e-06	cds-YP_009724389.1	TGT	C	AGT	S
PL_1_24_2021	16528	G	T	30	6	14	13	0.318182	44	5.62e-06	cds-YP_009724389.1	GTT	V	TTT	F
PL_1_24_2021	16531	G	T	30	6	15	14	0.333333	45	2.64e-06	cds-YP_009724389.1	GGT	G	TGT	C
PL_1_24_2021	16610	C	T	0	0	25	5	1	25	5.94e-16	cds-YP_009724389.1	ACC	T	ATC	I
PL_1_24_2021	17010	C	T	672	297	215	94	0.24239	887	1.58e-95	cds-YP_009724389.1	ATC	I	ATT	I
PL_1_24_2021	17014	G	T	0	0	864	378	1	864	0	cds-YP_009724389.1	GAT	D	TAT	Y
PL_1_24_2021	17432	T	G	13	9	6	6	0.315789	19	0.00831601	cds-YP_009724389.1	ATT	I	AGT	S
PL_1_24_2021	17433	T	G	13	9	6	6	0.315789	19	0.00831601	cds-YP_009724389.1	ATT	I	ATG	M
PL_1_24_2021	17435	G	T	5	1	6	6	0.315789	19	0.000627478	cds-YP_009724389.1	GGC	G	GTC	V
PL_1_24_2021	17435	G	A	5	1	8	8	0.421053	19	9.27e-05	cds-YP_009724389.1	GGC	G	GAC	D
PL_1_24_2021	17436	C	G	9	6	8	8	0.470588	17	0.000803362	cds-YP_009724389.1	GGC	G	GGG	G
PL_1_24_2021	17437	G	C	10	7	8	8	0.444444	18	0.00113339	cds-YP_009724389.1	GAC	D	CAC	H
PL_1_24_2021	17438	A	C	12	9	6	6	0.333333	18	0.00798526	cds-YP_009724389.1	GAC	D	GCC	A
PL_1_24_2021	17439	C	G	10	7	8	8	0.444444	18	0.00113339	cds-YP_009724389.1	GAC	D	GAG	E
PL_1_24_2021	17440	C	G	4	1	8	8	0.444444	18	6.27e-05	cds-YP_009724389.1	CCT	P	GCT	A
PL_1_24_2021	17440	C	A	4	1	6	6	0.333333	18	0.000442087	cds-YP_009724389.1	CCT	P	ACT	T
PL_1_24_2021	17441	C	G	4	1	8	8	0.444444	18	6.27e-05	cds-YP_009724389.1	CCT	P	CGT	R
PL_1_24_2021	17441	C	A	4	1	6	6	0.333333	18	0.000442087	cds-YP_009724389.1	CCT	P	CAT	H
PL_1_24_2021	17443	G	C	10	7	8	8	0.444444	18	0.00113339	cds-YP_009724389.1	GCT	A	CCT	P
PL_1_24_2021	17444	C	T	5	2	5	5	0.277778	18	0.00212202	cds-YP_009724389.1	GCT	A	GTT	V
PL_1_24_2021	17444	C	G	5	2	8	8	0.444444	18	0.000122358	cds-YP_009724389.1	GCT	A	GGT	G
PL_1_24_2021	17445	T	C	4	1	8	8	0.444444	18	6.27e-05	cds-YP_009724389.1	GCT	A	GCC	A
PL_1_24_2021	17445	T	A	4	1	6	6	0.333333	18	0.000442087	cds-YP_009724389.1	GCT	A	GCA	A
PL_1_24_2021	17449	T	"+G	12	9	8	0	0.4	20	0.0020475	NA	NA	NA	NA	NA
PL_1_24_2021	17452	C	"+ACATA	12	10	8	0	0.421053	19	0.00257589	NA	NA	NA	NA	NA
PL_1_24_2021	17453	C	T	2	1	5	5	0.294118	17	0.000395257	cds-YP_009724389.1	CCT	P	CTT	L
PL_1_24_2021	17453	C	G	2	1	9	9	0.529412	17	5.49e-06	cds-YP_009724389.1	CCT	P	CGT	R
PL_1_24_2021	18607	T	C	0	0	1969	1359	1	1969	0	cds-YP_009724389.1	TTT	F	CTT	L
PL_1_24_2021	19637	C	"-NN	3639	2634	4266	0	0.949688	4492	0	NA	NA	NA	NA	NA
PL_1_24_2021	21304	C	T	2	1	1919	836	0.998959	1921	0	cds-YP_009724389.1	CGC	R	TGC	C
PL_1_24_2021	21986	G	A	2	2	174	107	0.988636	176	1.05e-117	cds-YP_009724390.1	GGT	G	AGT	S
PL_1_24_2021	22249	G	T	331	171	20	19	0.0564972	354	1.13e-08	cds-YP_009724390.1	TTG	L	TTT	F
PL_1_24_2021	22250	C	T	328	172	15	15	0.0429799	349	8.98e-07	cds-YP_009724390.1	CCA	P	TCA	S
PL_1_24_2021	22253	A	T	331	179	31	30	0.083558	371	4.33e-13	cds-YP_009724390.1	ATA	I	TTA	L
PL_1_24_2021	22255	A	T	52	47	318	167	0.84127	378	2.88e-188	cds-YP_009724390.1	ATA	I	ATT	I
PL_1_24_2021	22256	G	T	341	182	35	33	0.0911458	384	1.51e-14	cds-YP_009724390.1	GGT	G	TGT	C
PL_1_24_2021	22257	G	A	332	175	37	35	0.0976253	379	1.42e-15	cds-YP_009724390.1	GGT	G	GAT	D
PL_1_24_2021	22259	A	T	338	183	38	35	0.0984456	386	6.91e-16	cds-YP_009724390.1	ATT	I	TTT	F
PL_1_24_2021	22264	C	T	351	197	37	34	0.0915842	404	2.02e-15	cds-YP_009724390.1	AAC	N	AAT	N
PL_1_24_2021	22265	A	G	385	222	14	12	0.0345679	405	4.79e-06	cds-YP_009724390.1	ATC	I	GTC	V
PL_1_24_2021	22266	T	G	351	192	45	41	0.1125	400	2.39e-18	cds-YP_009724390.1	ATC	I	AGC	S
PL_1_24_2021	22267	C	A	352	192	41	38	0.101485	404	8.27e-17	cds-YP_009724390.1	ATC	I	ATA	I
PL_1_24_2021	22268	A	C	379	221	13	9	0.0326633	398	1.04e-05	cds-YP_009724390.1	ACT	T	CCT	P
PL_1_24_2021	22268	A	"+AAGTC	379	221	35	0	0.0638686	548	3.5e-09	NA	NA	NA	NA	NA
PL_1_24_2021	22643	T	A	223	50	410	340	0.645669	635	2.3e-186	cds-YP_009724390.1	TGT	C	AGT	S
PL_1_24_2021	22644	G	C	222	51	425	356	0.652842	651	1.09e-191	cds-YP_009724390.1	TGT	C	TCT	S
PL_1_24_2021	22645	T	A	221	51	408	339	0.64557	632	2.74e-186	cds-YP_009724390.1	TGT	C	TGA	*
PL_1_24_2021	22655	T	"-N	379	203	18	0	0.0405405	444	0.000832076	NA	NA	NA	NA	NA
PL_1_24_2021	22656	A	C	191	34	115	103	0.367412	313	4.22e-48	cds-YP_009724390.1	TAT	Y	TCT	S
PL_1_24_2021	22657	T	C	242	82	22	17	0.082397	267	1.52e-08	cds-YP_009724390.1	TAT	Y	TAC	Y
PL_1_24_2021	22658	T	C	208	56	24	16	0.101266	237	1.68e-09	cds-YP_009724390.1	TCT	S	CCT	P
PL_1_24_2021	22659	C	T	211	66	8	5	0.0357143	224	0.00125911	cds-YP_009724390.1	TCT	S	TTT	F
PL_1_24_2021	22782	T	G	146	74	6	1	0.038961	154	0.00431495	cds-YP_009724390.1	GTC	V	GGC	G
PL_1_24_2021	22789	A	G	160	82	8	1	0.0467836	171	0.000825872	cds-YP_009724390.1	CAA	Q	CAG	Q
PL_1_24_2021	22792	C	T	155	83	10	1	0.0558659	179	9.2e-05	cds-YP_009724390.1	ATC	I	ATT	I
PL_1_24_2021	22792	C	A	155	83	13	2	0.0726257	179	6.08e-06	cds-YP_009724390.1	ATC	I	ATA	I
PL_1_24_2021	22793	G	A	159	80	11	1	0.0635838	173	4.99e-05	cds-YP_009724390.1	GCT	A	ACT	T
PL_1_24_2021	22794	C	T	160	81	17	3	0.0918919	185	1.74e-07	cds-YP_009724390.1	GCT	A	GTT	V
PL_1_24_2021	22794	C	A	160	81	6	0	0.0324324	185	0.00365844	cds-YP_009724390.1	GCT	A	GAT	D
PL_1_24_2021	22795	T	"-NN	207	86	10	0	0.0362319	276	0.00608298	NA	NA	NA	NA	NA
PL_1_24_2021	22796	C	T	150	79	14	5	0.07	200	6.96e-07	cds-YP_009724390.1	CCA	P	TCA	S
PL_1_24_2021	22796	C	A	150	79	33	1	0.165	200	9.96e-15	cds-YP_009724390.1	CCA	P	ACA	T
PL_1_24_2021	22797	C	T	154	83	44	4	0.213592	206	6.3e-19	cds-YP_009724390.1	CCA	P	CTA	L
PL_1_24_2021	22797	C	A	154	83	7	3	0.0339806	206	0.000794454	cds-YP_009724390.1	CCA	P	CAA	Q
PL_1_24_2021	22798	A	G	197	87	9	1	0.0422535	213	0.000398543	cds-YP_009724390.1	CCA	P	CCG	P
PL_1_24_2021	22798	A	"+AT	197	87	23	0	0.0818505	281	3.5e-07	NA	NA	NA	NA	NA
PL_1_24_2021	22799	G	C	168	86	41	1	0.194313	211	6.13e-17	cds-YP_009724390.1	GGG	G	CGG	R
PL_1_24_2021	22800	G	A	167	89	40	0	0.190476	210	1.5e-16	cds-YP_009724390.1	GGG	G	GAG	E
PL_1_24_2021	22805	A	T	166	92	43	2	0.203791	211	1.64e-17	cds-YP_009724390.1	ACT	T	TCT	S
PL_1_24_2021	22808	G	T	168	92	41	0	0.196172	209	1.48e-16	cds-YP_009724390.1	GGA	G	TGA	*
PL_1_24_2021	22809	G	T	169	95	41	0	0.195238	210	1.54e-16	cds-YP_009724390.1	GGA	G	GTA	V
PL_1_24_2021	22810	A	C	171	96	41	0	0.193396	212	2.17e-16	cds-YP_009724390.1	GGA	G	GGC	G
PL_1_24_2021	22811	A	C	169	96	39	0	0.1875	208	1.14e-15	cds-YP_009724390.1	AAG	K	CAG	Q
PL_1_24_2021	22814	A	T	165	92	38	0	0.187192	203	2.46e-15	cds-YP_009724390.1	ATT	I	TTT	F
PL_1_24_2021	22890	C	"-N	12170	1027	4807	0	0.312386	15388	0	NA	NA	NA	NA	NA
PL_1_24_2021	22917	T	G	5745	463	9093	461	0.612447	14847	0	cds-YP_009724390.1	CTG	L	CGG	R
PL_1_24_2021	22992	G	C	13374	2358	4844	905	0.265847	18221	0	cds-YP_009724390.1	AGC	S	ACC	T
PL_1_24_2021	23244	C	"+AA	6339	1023	511	0	0.0586144	8718	5.54e-102	NA	NA	NA	NA	NA
PL_1_24_2021	23245	T	A	5924	534	498	477	0.0775218	6424	4.41e-177	cds-YP_009724390.1	CCT	P	CCA	P
PL_1_24_2021	23248	C	G	5955	556	509	487	0.0787316	6465	1.21e-182	cds-YP_009724390.1	TTC	F	TTG	L
PL_1_24_2021	23249	C	T	5959	556	503	483	0.0776474	6478	3.99e-180	cds-YP_009724390.1	CAA	Q	TAA	*
PL_1_24_2021	23250	A	T	6091	560	511	489	0.0773891	6603	2.3e-181	cds-YP_009724390.1	CAA	Q	CTA	L
PL_1_24_2021	23251	A	G	6105	573	509	484	0.0769231	6617	2.66e-181	cds-YP_009724390.1	CAA	Q	CAG	Q
PL_1_24_2021	23252	C	G	6088	564	508	486	0.0768765	6608	7.03e-182	cds-YP_009724390.1	CAA	Q	GAA	E
PL_1_24_2021	23254	A	"-NN	6656	1038	525	0	0.0561317	9353	3.82e-105	NA	NA	NA	NA	NA
PL_1_24_2021	23257	T	A	6261	590	525	502	0.0773538	6787	4.36e-188	cds-YP_009724390.1	TTT	F	TTA	L
PL_1_24_2021	23264	G	A	6434	607	528	498	0.0757967	6966	7.91e-192	cds-YP_009724390.1	GAC	D	AAC	N
PL_1_24_2021	23267	A	T	6471	598	424	406	0.0613959	6906	1.56e-152	cds-YP_009724390.1	ATT	I	TTT	F
PL_1_24_2021	23271	C	T	3357	335	3335	430	0.498059	6696	0	cds-YP_009724390.1	GCT	A	GTT	V
PL_1_24_2021	23403	A	G	0	0	5526	2793	1	5526	0	cds-YP_009724390.1	GAT	D	GGT	G
PL_1_24_2021	23474	A	G	4842	2570	157	126	0.0313937	5001	4.05e-57	cds-YP_009724390.1	ACA	T	GCA	A
PL_1_24_2021	28250	T	"+CTG	8069	1873	5830	0	0.496508	11742	0	NA	NA	NA	NA	NA
PL_1_24_2021	28251	T	C	7679	1775	244	75	0.0302993	8053	1.45e-81	cds-YP_009724396.1	TTC	F	CTC	L
PL_1_24_2021	28254	A	T	3672	830	135	40	0.0332594	4059	5.16e-82	cds-YP_009724396.1	ATC	I	TTC	F
PL_1_24_2021	28254	A	C	3672	830	250	92	0.0615915	4059	1.81e-151	cds-YP_009724396.1	ATC	I	CTC	L
PL_1_24_2021	28727	G	T	5842	1583	1188	739	0.168966	7031	0	cds-YP_009724397.2	GCT	A	TCT	S
PL_1_24_2021	28744	C	T	4216	1713	2938	497	0.410679	7154	0	cds-YP_009724397.2	ATC	I	ATT	I
PL_1_24_2021	28854	C	T	2818	626	3701	839	0.567638	6520	0	cds-YP_009724397.2	TCA	S	TTA	L
PL_1_24_2021	28887	C	T	3945	1034	3009	787	0.432141	6963	0	cds-YP_009724397.2	ACT	T	ATT	I
PL_1_24_2021	28975	G	T	3903	1804	2810	1328	0.418528	6714	0	cds-YP_009724397.2	ATG	M	ATT	I
PL_1_24_2021	29008	T	G	8897	3529	605	429	0.0634438	9536	1.27e-213	cds-YP_009724397.2	ACT	T	ACG	T
PL_1_24_2021	29009	G	"+AACCT	9522	3967	676	0	0.0577827	11699	1.34e-118	NA	NA	NA	NA	NA
PL_1_24_2021	29012	A	T	8913	3601	575	436	0.0602283	9547	6.3e-202	cds-YP_009724397.2	ACT	T	TCT	S
PL_1_24_2021	29014	T	C	8874	3569	557	430	0.0587925	9474	4.22e-195	cds-YP_009724397.2	ACT	T	ACC	T
PL_1_24_2021	29017	G	C	8996	3629	436	343	0.0461815	9441	4.54e-151	cds-YP_009724397.2	AAG	K	AAC	N
PL_1_24_2021	29197	C	T	692	258	5373	2014	0.885319	6069	0	cds-YP_009724397.2	GCC	A	GCT	A
PL_1_24_2021	29231	A	G	6502	3283	220	187	0.0325251	6764	4.76e-74	cds-YP_009724397.2	ATT	I	GTT	V
PL_1_24_2021	29362	C	T	995	153	937	162	0.48499	1932	0	cds-YP_009724397.2	TTC	F	TTT	F
PL_1_24_2021	29384	G	T	1047	159	1127	149	0.517923	2176	0	cds-YP_009724397.2	GAC	D	TAC	Y
PL_1_24_2021	29445	C	T	966	227	1040	241	0.518445	2006	0	cds-YP_009724397.2	ACT	T	ATT	I
PL_1_24_2021	29511	G	T	8857	2357	850	327	0.0875296	9711	1.39e-274	cds-YP_009724397.2	AGT	S	ATT	I
PL_1_24_2021	29668	C	T	13830	2569	2958	514	0.176197	16788	0	cds-YP_009725255.1	CTC	L	CTT	L
PL_1_24_2021	29710	T	C	14875	4927	3696	1212	0.198966	18576	0	NA	NA	NA	NA	NA
PL_1_24_2021	29751	G	T	12832	5980	3267	1510	0.202907	16101	0	NA	NA	NA	NA	NA
PL_1_25_2021	730	A	C	3	1	6	5	0.5	12	0.00216718	cds-YP_009724389.1	GAA	E	GAC	D
PL_1_25_2021	4935	A	C	1	0	16	0	0.941176	17	1.46e-08	cds-YP_009724389.1	AAG	K	ACG	T
PL_1_25_2021	4936	G	C	3	0	29	0	0.878788	33	1.11e-15	cds-YP_009724389.1	AAG	K	AAC	N
PL_1_25_2021	4937	A	T	1	0	35	0	0.972222	36	4.35e-20	cds-YP_009724389.1	ACA	T	TCA	S
PL_1_25_2021	4945	T	C	1	0	36	0	0.972973	37	3.17e-21	cds-YP_009724389.1	CTT	L	CTC	L
PL_1_25_2021	4948	T	A	1	0	37	0	0.973684	38	1.55e-21	cds-YP_009724389.1	TCT	S	TCA	S
PL_1_25_2021	4949	T	A	1	0	36	0	0.972973	37	3.17e-21	cds-YP_009724389.1	TTG	L	ATG	M
PL_1_25_2021	4950	T	A	1	0	35	0	0.972222	36	6.6e-21	cds-YP_009724389.1	TTG	L	TAG	*
PL_1_25_2021	4953	G	A	1	0	37	0	0.973684	38	1.55e-21	cds-YP_009724389.1	AGA	R	AAA	K
PL_1_25_2021	9133	C	"-NNNN	4158	1838	6060	0	0.941725	6435	0	NA	NA	NA	NA	NA
PL_1_25_2021	9135	T	C	255	103	20	4	0.0722022	277	1.03e-28	cds-YP_009724389.1	ATG	M	ACG	T
PL_1_25_2021	9136	G	T	225	85	26	6	0.103586	251	3.15e-38	cds-YP_009724389.1	ATG	M	ATT	I
PL_1_25_2021	9137	G	C	189	82	43	5	0.184549	233	5.98e-65	cds-YP_009724389.1	GAT	D	CAT	H
PL_1_25_2021	9138	A	C	4020	1833	163	81	0.0389672	4183	8.46e-67	cds-YP_009724389.1	GAT	D	GCT	A
PL_1_25_2021	9858	T	"+GCTC	21	16	7	0	0.225806	31	0.00393795	NA	NA	NA	NA	NA
PL_1_25_2021	9859	A	C	13	10	6	2	0.25	24	0.00194024	cds-YP_009724389.1	CTA	L	CTC	L
PL_1_25_2021	9861	T	G	7	5	8	8	0.32	25	4.44e-05	cds-YP_009724389.1	TTA	L	TGA	*
PL_1_25_2021	9861	T	A	7	5	9	6	0.36	25	1.61e-05	cds-YP_009724389.1	TTA	L	TAA	*
PL_1_25_2021	9862	A	G	12	7	8	8	0.363636	22	0.000584403	cds-YP_009724389.1	TTA	L	TTG	L
PL_1_25_2021	9863	C	A	4	3	14	11	0.7	20	5.79e-08	cds-YP_009724389.1	CCT	P	ACT	T
PL_1_25_2021	9864	C	T	3	2	8	7	0.421053	19	1.19e-05	cds-YP_009724389.1	CCT	P	CTT	L
PL_1_25_2021	9864	C	G	3	2	6	3	0.315789	19	0.000114087	cds-YP_009724389.1	CCT	P	CGT	R
PL_1_25_2021	9866	C	G	8	5	8	7	0.470588	17	0.000425309	cds-YP_009724389.1	CTT	L	GTT	V
PL_1_25_2021	9867	T	G	9	7	6	3	0.375	16	0.00372146	cds-YP_009724389.1	CTT	L	CGT	R
PL_1_25_2021	9869	A	G	8	5	6	5	0.428571	14	0.00407861	cds-YP_009724389.1	ACG	T	GCG	A
PL_1_25_2021	9869	A	"-N	8	5	6	0	0.333333	18	0.00407861	NA	NA	NA	NA	NA
PL_1_25_2021	9876	A	G	0	0	5	4	0.833333	6	0.00396825	cds-YP_009724389.1	TAT	Y	TGT	C
PL_1_25_2021	10691	A	"+TGTCTT	962	505	74	0	0.0530846	1394	1.08e-16	NA	NA	NA	NA	NA
PL_1_25_2021	10696	T	A	903	469	59	46	0.0612669	963	6.64e-24	cds-YP_009724389.1	AAT	N	AAA	K
PL_1_25_2021	10698	G	A	885	466	47	35	0.0498938	942	3.35e-19	cds-YP_009724389.1	GGA	G	GAA	E
PL_1_25_2021	11691	G	"+TGCACGC	27	17	12	0	0.352941	34	0.000254555	NA	NA	NA	NA	NA
PL_1_25_2021	11694	T	C	14	7	13	9	0.448276	29	6.36e-06	cds-YP_009724389.1	GTT	V	GCT	A
PL_1_25_2021	11695	T	"+G	24	15	7	0	0.241379	29	0.00770799	NA	NA	NA	NA	NA
PL_1_25_2021	11696	T	G	16	10	8	7	0.32	25	0.00115502	cds-YP_009724389.1	TAT	Y	GAT	D
PL_1_25_2021	11697	A	C	11	6	13	10	0.5	26	5.24e-06	cds-YP_009724389.1	TAT	Y	TCT	S
PL_1_25_2021	11700	A	G	4	2	16	11	0.695652	23	1.83e-08	cds-YP_009724389.1	GAT	D	GGT	G
PL_1_25_2021	11701	T	A	11	6	9	7	0.428571	21	0.000479415	cds-YP_009724389.1	GAT	D	GAA	E
PL_1_25_2021	11702	T	C	3	1	3	2	0.157895	19	0.00869565	cds-YP_009724389.1	TAC	Y	CAC	H
PL_1_25_2021	11702	T	A	3	1	13	9	0.684211	19	3.79e-07	cds-YP_009724389.1	TAC	Y	AAC	N
PL_1_25_2021	11704	C	T	1	1	9	4	0.529412	17	3.2e-06	cds-YP_009724389.1	TAC	Y	TAT	Y
PL_1_25_2021	11704	C	G	1	1	7	6	0.411765	17	2.31e-05	cds-YP_009724389.1	TAC	Y	TAG	*
PL_1_25_2021	11706	T	G	1	0	7	6	0.636364	11	0.000251383	cds-YP_009724389.1	TTA	L	TGA	*
PL_1_25_2021	11711	T	C	0	0	7	6	0.875	8	0.000291375	cds-YP_009724389.1	TCT	S	CCT	P
PL_1_25_2021	11712	C	A	0	0	8	7	1	8	0.0001554	cds-YP_009724389.1	TCT	S	TAT	Y
PL_1_25_2021	11713	T	G	0	0	7	6	0.875	8	0.000291375	cds-YP_009724389.1	TCT	S	TCG	S
PL_1_25_2021	12878	A	G	0	0	5389	1346	1	5389	0	cds-YP_009724389.1	ATC	I	GTC	V
PL_1_25_2021	13317	A	T	3	2	6	2	0.6	10	0.00452489	cds-YP_009724389.1	CAA	Q	CTA	L
PL_1_25_2021	13713	G	A	0	0	10158	1063	1	10158	0	cds-YP_009724389.1	AAG	K	AAA	K
PL_1_25_2021	14088	G	A	1265	522	60	27	0.0452489	1326	2.9e-22	cds-YP_009724389.1	TGG	W	TGA	*
PL_1_25_2021	14129	G	T	0	0	1309	552	0.999237	1310	0	cds-YP_009724389.1	GGA	G	GTA	V
PL_1_25_2021	14408	C	T	2	0	10175	2555	0.999803	10177	0	cds-YP_009724389.1	CCT	P	CTT	L
PL_1_25_2021	14723	T	C	1	0	3939	1447	0.999746	3940	0	cds-YP_009724389.1	TTC	F	TCC	S
PL_1_25_2021	14899	T	"+A	38	34	38	0	0.904762	42	8.12e-10	NA	NA	NA	NA	NA
PL_1_25_2021	14901	T	C	2	0	37	34	0.948718	39	8.61e-21	cds-YP_009724389.1	TGT	C	TGC	C
PL_1_25_2021	14908	G	A	2	0	37	34	0.948718	39	8.61e-21	cds-YP_009724389.1	GCT	A	ACT	T
PL_1_25_2021	14909	C	"-N	39	34	40	0	0.952381	42	4.69e-10	NA	NA	NA	NA	NA
PL_1_25_2021	14912	A	G	2	0	37	34	0.948718	39	8.61e-21	cds-YP_009724389.1	AAC	N	AGC	S
PL_1_25_2021	14915	A	"-NN	39	34	40	0	0.952381	42	4.69e-10	NA	NA	NA	NA	NA
PL_1_25_2021	14918	T	C	2	0	37	34	0.948718	39	8.61e-21	cds-YP_009724389.1	GTC	V	GCC	A
PL_1_25_2021	14924	T	"-N	37	33	40	0	0.97561	41	3.86e-10	NA	NA	NA	NA	NA
PL_1_25_2021	14931	C	T	2	1	36	33	0.947368	38	2.15e-19	cds-YP_009724389.1	AAC	N	AAT	N
PL_1_25_2021	14933	T	A	1	0	6	6	0.857143	7	0.00407925	cds-YP_009724389.1	CTA	L	CAA	Q
PL_1_25_2021	16118	A	G	10	0	11	0	0.52381	21	8.24e-05	cds-YP_009724389.1	GAT	D	GGT	G
PL_1_25_2021	16120	G	T	0	0	9	0	0.409091	22	6.99e-08	cds-YP_009724389.1	GAG	E	TAG	*
PL_1_25_2021	16120	G	A	0	0	13	0	0.590909	22	1.08e-09	cds-YP_009724389.1	GAG	E	AAG	K
PL_1_25_2021	16122	G	+C	22	0	12	0	0.545455	22	0.00124987	NA	NA	NA	NA	NA
PL_1_25_2021	16123	T	A	9	0	12	0	0.545455	22	2.66e-05	cds-YP_009724389.1	TTA	L	ATA	I
PL_1_25_2021	16123	T	"+AAGCA	9	0	9	0	0.409091	22	0.000229431	NA	NA	NA	NA	NA
PL_1_25_2021	16130	G	A	0	0	22	0	1	22	9.51e-13	cds-YP_009724389.1	GGA	G	GAA	E
PL_1_25_2021	16132	C	T	0	0	22	0	1	22	9.51e-13	cds-YP_009724389.1	CAC	H	TAC	Y
PL_1_25_2021	16139	T	C	0	0	22	0	1	22	9.51e-13	cds-YP_009724389.1	TTA	L	TCA	S
PL_1_25_2021	16140	A	T	0	0	22	0	1	22	9.51e-13	cds-YP_009724389.1	TTA	L	TTT	F
PL_1_25_2021	16141	G	A	0	0	22	0	1	22	9.51e-13	cds-YP_009724389.1	GAC	D	AAC	N
PL_1_25_2021	16148	A	G	1068	264	82	7	0.0713043	1150	5.03e-25	cds-YP_009724389.1	TAT	Y	TGT	C
PL_1_25_2021	16150	T	C	1081	267	82	8	0.0705073	1163	5.57e-25	cds-YP_009724389.1	TCT	S	CCT	P
PL_1_25_2021	16394	C	T	0	0	894	466	1	894	0	cds-YP_009724389.1	CCA	P	CTA	L
PL_1_25_2021	16508	G	"-N	15	4	8	0	0.4	20	0.00415414	NA	NA	NA	NA	NA
PL_1_25_2021	16514	A	G	8	2	5	2	0.357143	14	0.00639103	cds-YP_009724389.1	TAT	Y	TGT	C
PL_1_25_2021	16519	A	T	8	2	5	3	0.357143	14	0.00757455	cds-YP_009724389.1	AAT	N	TAT	Y
PL_1_25_2021	16520	A	G	7	2	6	3	0.461538	13	0.00288998	cds-YP_009724389.1	AAT	N	AGT	S
PL_1_25_2021	16521	T	G	8	2	6	4	0.428571	14	0.00407861	cds-YP_009724389.1	AAT	N	AAG	K
PL_1_25_2021	16525	T	A	6	1	7	5	0.538462	13	0.00193237	cds-YP_009724389.1	TGT	C	AGT	S
PL_1_25_2021	16528	G	T	6	1	7	5	0.538462	13	0.00193237	cds-YP_009724389.1	GTT	V	TTT	F
PL_1_25_2021	16531	G	T	6	1	6	6	0.5	12	0.00686499	cds-YP_009724389.1	GGT	G	TGT	C
PL_1_25_2021	16742	T	C	10	5	6	1	0.352941	17	0.00493359	cds-YP_009724389.1	GTT	V	GCT	A
PL_1_25_2021	17014	G	T	633	255	1329	564	0.67737	1962	0	cds-YP_009724389.1	GAT	D	TAT	Y
PL_1_25_2021	19872	G	T	120	31	460	258	0.793103	580	4.4e-245	cds-YP_009724389.1	GTG	V	GTT	V
PL_1_25_2021	20496	T	"+GAA	29	15	6	0	0.153846	39	0.00953507	NA	NA	NA	NA	NA
PL_1_25_2021	20623	G	T	0	0	2262	167	1	2262	0	cds-YP_009724389.1	GAT	D	TAT	Y
PL_1_25_2021	22249	G	T	1	0	9	9	0.9	10	2.01e-05	cds-YP_009724390.1	TTG	L	TTT	F
PL_1_25_2021	22249	G	"-N	1	0	6	0	0.461538	13	0.000257998	NA	NA	NA	NA	NA
PL_1_25_2021	22250	C	T	1	0	6	6	0.857143	7	0.000257998	cds-YP_009724390.1	CCA	P	TCA	S
PL_1_25_2021	22253	A	T	0	0	14	13	0.933333	15	2.49e-08	cds-YP_009724390.1	ATA	I	TTA	L
PL_1_25_2021	22256	G	T	1	0	13	12	0.928571	14	3.74e-07	cds-YP_009724390.1	GGT	G	TGT	C
PL_1_25_2021	22257	G	A	1	0	17	15	0.894737	19	1.13e-09	cds-YP_009724390.1	GGT	G	GAT	D
PL_1_25_2021	22259	A	T	1	0	17	16	0.85	20	1.13e-09	cds-YP_009724390.1	ATT	I	TTT	F
PL_1_25_2021	22264	C	T	4	1	17	15	0.73913	23	8.72e-09	cds-YP_009724390.1	AAC	N	AAT	N
PL_1_25_2021	22266	T	G	5	1	18	16	0.75	24	7.37e-09	cds-YP_009724390.1	ATC	I	AGC	S
PL_1_25_2021	22267	C	A	5	2	19	16	0.730769	26	2.25e-09	cds-YP_009724390.1	ATC	I	ATA	I
PL_1_25_2021	22268	A	"+AAGTC	22	18	18	0	0.692308	26	2.28e-05	NA	NA	NA	NA	NA
PL_1_25_2021	22643	T	A	15	6	198	159	0.925234	214	1.65e-112	cds-YP_009724390.1	TGT	C	AGT	S
PL_1_25_2021	22644	G	C	14	6	201	163	0.934884	215	2.09e-114	cds-YP_009724390.1	TGT	C	TCT	S
PL_1_25_2021	22645	T	A	16	7	195	157	0.924171	211	2.16e-110	cds-YP_009724390.1	TGT	C	TGA	*
PL_1_25_2021	22656	A	T	4	1	3	2	0.0454545	66	0.000460066	cds-YP_009724390.1	TAT	Y	TTT	F
PL_1_25_2021	22656	A	G	4	1	3	1	0.0454545	66	0.000460066	cds-YP_009724390.1	TAT	Y	TGT	C
PL_1_25_2021	22656	A	C	4	1	56	53	0.848485	66	1.02e-32	cds-YP_009724390.1	TAT	Y	TCT	S
PL_1_25_2021	22658	T	C	12	10	6	5	0.3	20	0.00412865	cds-YP_009724390.1	TCT	S	CCT	P
PL_1_25_2021	23225	T	C	4	1	4361	640	0.999084	4365	0	cds-YP_009724390.1	TCT	S	CCT	P
PL_1_25_2021	23342	G	T	0	0	4289	1465	0.999767	4290	0	cds-YP_009724390.1	GGT	G	TGT	C
PL_1_25_2021	23403	A	G	1	0	4200	2053	0.999762	4201	0	cds-YP_009724390.1	GAT	D	GGT	G
PL_1_25_2021	23474	A	G	2903	1809	134	103	0.044021	3044	2.5e-51	cds-YP_009724390.1	ACA	T	GCA	A
PL_1_25_2021	25350	C	A	2	0	17	17	0.894737	19	1.08e-08	cds-YP_009724390.1	CCA	P	CAA	Q
PL_1_25_2021	25351	A	C	2	0	17	17	0.894737	19	1.08e-08	cds-YP_009724390.1	CCA	P	CCC	P
PL_1_25_2021	25352	G	T	2	0	17	17	0.894737	19	1.08e-08	cds-YP_009724390.1	GTG	V	TTG	L
PL_1_25_2021	25353	T	G	2	0	17	17	0.894737	19	1.08e-08	cds-YP_009724390.1	GTG	V	GGG	G
PL_1_25_2021	25359	A	G	2	0	16	16	0.888889	18	2.09e-08	cds-YP_009724390.1	AAA	K	AGA	R
PL_1_25_2021	25362	G	T	2	0	17	17	0.894737	19	1.08e-08	cds-YP_009724390.1	GGA	G	GTA	V
PL_1_25_2021	25363	A	C	2	0	17	17	0.894737	19	1.08e-08	cds-YP_009724390.1	GGA	G	GGC	G
PL_1_25_2021	25366	C	"+T	19	17	13	0	0.684211	19	0.000978902	NA	NA	NA	NA	NA
PL_1_25_2021	25367	A	T	5	3	14	14	0.736842	19	1.9e-06	cds-YP_009724390.1	AAA	K	TAA	*
PL_1_25_2021	25368	A	C	3	3	13	13	0.684211	19	6.03e-07	cds-YP_009724390.1	AAA	K	ACA	T
PL_1_25_2021	25371	T	C	2	2	9	8	0.818182	11	0.000110571	cds-YP_009724390.1	TTA	L	TCA	S
PL_1_25_2021	25624	C	T	298	66	23	2	0.0716511	321	6.61e-08	cds-YP_009724391.1	CAC	H	TAC	Y
PL_1_25_2021	25907	G	T	133	73	129	69	0.492366	262	1.86e-61	cds-YP_009724391.1	GGT	G	GTT	V
PL_1_25_2021	27076	A	"-N	9332	3805	5238	0	0.352632	14854	0	NA	NA	NA	NA	NA
PL_1_25_2021	27534	T	A	3	1	5	4	0.555556	9	0.00904977	cds-YP_009724395.1	CAT	H	CAA	Q
PL_1_25_2021	28087	C	G	6	4	6	0	0.5	12	0.00686499	cds-YP_009724396.1	GCT	A	GGT	G
PL_1_25_2021	28090	G	A	5	3	6	0	0.545455	11	0.00457666	cds-YP_009724396.1	GGT	G	GAT	D
PL_1_25_2021	28093	C	T	7	5	6	0	0.461538	13	0.00745342	cds-YP_009724396.1	TCT	S	TTT	F
PL_1_25_2021	28094	T	A	7	5	6	0	0.461538	13	0.00745342	cds-YP_009724396.1	TCT	S	TCA	S
PL_1_25_2021	28095	A	G	7	5	6	0	0.461538	13	0.00745342	cds-YP_009724396.1	AAA	K	GAA	E
PL_1_25_2021	28098	T	C	9	7	6	0	0.4	15	0.00842912	cds-YP_009724396.1	TCA	S	CCA	P
PL_1_25_2021	28101	C	G	10	8	6	0	0.375	16	0.00723026	cds-YP_009724396.1	CCC	P	GCC	A
PL_1_25_2021	28291	C	T	4	3	7061	2088	0.999292	7066	0	cds-YP_009724397.2	CCC	P	CCT	P
PL_1_25_2021	28356	A	G	2	1	6322	3049	0.997948	6335	0	cds-YP_009724397.2	CAG	Q	CGG	R
PL_1_25_2021	28967	A	T	14	5	13	8	0.317073	41	4.23e-07	cds-YP_009724397.2	AGC	S	TGC	C
PL_1_25_2021	28967	A	G	14	5	14	5	0.341463	41	1.67e-07	cds-YP_009724397.2	AGC	S	GGC	G
PL_1_25_2021	28968	G	T	2	0	20	8	0.425532	47	5.37e-16	cds-YP_009724397.2	AGC	S	ATC	I
PL_1_25_2021	28968	G	C	2	0	19	12	0.404255	47	1.78e-15	cds-YP_009724397.2	AGC	S	ACC	T
PL_1_25_2021	28968	G	A	2	0	6	1	0.12766	47	6.21e-07	cds-YP_009724397.2	AGC	S	AAC	N
PL_1_25_2021	28970	A	C	36	17	36	18	0.493151	73	1.27e-14	cds-YP_009724397.2	AAA	K	CAA	Q
PL_1_25_2021	28970	A	"+CGTTCCC	36	17	5	0	0.0649351	77	0.00447269	NA	NA	NA	NA	NA
PL_1_25_2021	28971	A	G	32	10	38	23	0.487179	78	5e-17	cds-YP_009724397.2	AAA	K	AGA	R
PL_1_25_2021	28971	A	C	32	10	8	5	0.102564	78	6.99e-05	cds-YP_009724397.2	AAA	K	ACA	T
PL_1_25_2021	28971	A	"+GTTCCCG	32	10	6	0	0.0705882	85	0.000682979	NA	NA	NA	NA	NA
PL_1_25_2021	28971	A	"+CGTTCCCG	32	10	9	0	0.105882	85	2.29e-05	NA	NA	NA	NA	NA
PL_1_25_2021	28971	A	"+CCACGTTCCCG	32	10	15	0	0.176471	85	3.94e-08	NA	NA	NA	NA	NA
PL_1_25_2021	28972	A	C	69	34	8	2	0.097561	82	0.00183476	cds-YP_009724397.2	AAA	K	AAC	N
PL_1_25_2021	28972	A	"+CACGTTCCCGA	69	34	7	0	0.0786517	89	0.00393162	NA	NA	NA	NA	NA
PL_1_25_2021	28974	T	G	11	7	81	38	0.81	100	1.31e-44	cds-YP_009724397.2	ATG	M	AGG	R
PL_1_25_2021	28974	T	C	11	7	7	2	0.07	100	3.56e-07	cds-YP_009724397.2	ATG	M	ACG	T
PL_1_25_2021	28977	C	G	15	4	94	48	0.854545	110	7.43e-48	cds-YP_009724397.2	TCT	S	TGT	C
PL_1_25_2021	28978	T	C	96	45	8	2	0.0714286	112	0.00199988	cds-YP_009724397.2	TCT	S	TCC	S
PL_1_25_2021	28978	T	A	96	45	8	7	0.0714286	112	0.00199988	cds-YP_009724397.2	TCT	S	TCA	S
PL_1_25_2021	28979	G	C	107	49	17	9	0.134921	126	2.6e-06	cds-YP_009724397.2	GGT	G	CGT	R
PL_1_25_2021	28979	G	"+AC	107	49	92	0	0.69697	132	4.17e-24	NA	NA	NA	NA	NA
PL_1_25_2021	28980	G	T	33	4	107	51	0.753521	142	8.4e-52	cds-YP_009724397.2	GGT	G	GTT	V
PL_1_25_2021	28982	A	T	7	1	6	0	0.0365854	164	2.94e-08	cds-YP_009724397.2	AAA	K	TAA	*
PL_1_25_2021	28982	A	G	7	1	22	2	0.134146	164	7.82e-24	cds-YP_009724397.2	AAA	K	GAA	E
PL_1_25_2021	28982	A	C	7	1	129	65	0.786585	164	4.18e-80	cds-YP_009724397.2	AAA	K	CAA	Q
PL_1_25_2021	28983	A	T	32	4	6	0	0.0337079	178	1.55e-05	cds-YP_009724397.2	AAA	K	ATA	I
PL_1_25_2021	28983	A	C	32	4	135	72	0.758427	178	1.2e-67	cds-YP_009724397.2	AAA	K	ACA	T
PL_1_25_2021	28983	A	"+CTTCC	32	4	22	0	0.115789	190	1.52e-15	NA	NA	NA	NA	NA
PL_1_25_2021	28984	A	T	175	78	8	1	0.0434783	184	0.00278409	cds-YP_009724397.2	AAA	K	AAT	N
PL_1_25_2021	29226	C	T	5992	2799	229	194	0.0364244	6287	1.69e-78	cds-YP_009724397.2	TCG	S	TTG	L
PL_1_25_2021	29230	C	T	6119	2981	218	204	0.0344011	6337	8.87e-75	cds-YP_009724397.2	CGC	R	CGT	R
PL_1_25_2021	29231	A	G	5983	2905	293	242	0.0463168	6326	6.73e-105	cds-YP_009724397.2	ATT	I	GTT	V
PL_1_27_2021	3037	C	T	0	0	2375	774	0.999579	2376	0	cds-YP_009724389.1	TTC	F	TTT	F
PL_1_27_2021	3817	C	T	0	0	212	151	1	212	7.42e-142	cds-YP_009724389.1	GAC	D	GAT	D
PL_1_27_2021	4035	T	C	0	0	10	0	1	10	1.55e-06	cds-YP_009724389.1	ATT	I	ACT	T
PL_1_27_2021	4037	G	A	1	0	16	0	0.941176	17	1.32e-09	cds-YP_009724389.1	GAC	D	AAC	N
PL_1_27_2021	4041	T	A	2	0	37	0	0.948718	39	2.93e-23	cds-YP_009724389.1	ATT	I	AAT	N
PL_1_27_2021	4042	T	G	1	0	38	0	0.95	40	3.79e-25	cds-YP_009724389.1	ATT	I	ATG	M
PL_1_27_2021	4044	A	G	1	0	42	0	0.933333	45	1.11e-28	cds-YP_009724389.1	AAT	N	AGT	S
PL_1_27_2021	4044	A	"+CAT	1	0	2	0	0.031746	63	0.00144231	NA	NA	NA	NA	NA
PL_1_27_2021	4048	C	"+AG	47	1	59	0	0.936508	63	2.53e-16	NA	NA	NA	NA	NA
PL_1_27_2021	4054	T	G	3	0	43	0	0.934783	46	5.71e-27	cds-YP_009724389.1	CTT	L	CTG	L
PL_1_27_2021	4055	C	G	3	0	44	1	0.93617	47	1.48e-27	cds-YP_009724389.1	CAT	H	GAT	D
PL_1_27_2021	4058	C	G	3	0	44	1	0.93617	47	1.48e-27	cds-YP_009724389.1	CCA	P	GCA	A
PL_1_27_2021	4059	C	A	4	1	43	0	0.914894	47	2.47e-26	cds-YP_009724389.1	CCA	P	CAA	Q
PL_1_27_2021	4063	T	"-NN	47	1	59	0	0.921875	64	1.65e-16	NA	NA	NA	NA	NA
PL_1_27_2021	4382	T	+C	3642	2377	189	0	0.0405405	4662	2.11e-29	NA	NA	NA	NA	NA
PL_1_27_2021	4383	G	T	3438	2229	157	120	0.0435265	3607	7.68e-58	cds-YP_009724389.1	TGG	W	TTG	L
PL_1_27_2021	4385	A	C	3382	2201	172	134	0.048369	3556	3.98e-63	cds-YP_009724389.1	AAT	N	CAT	H
PL_1_27_2021	4388	T	G	3347	2203	166	129	0.0472396	3514	1.04e-60	cds-YP_009724389.1	TTG	L	GTG	V
PL_1_27_2021	4392	G	A	3241	2173	170	135	0.0498388	3411	9.1e-62	cds-YP_009724389.1	CGA	R	CAA	Q
PL_1_27_2021	4395	A	C	3178	2146	166	134	0.0496411	3344	3.92e-60	cds-YP_009724389.1	GAA	E	GCA	A
PL_1_27_2021	4397	A	T	3162	2153	168	137	0.0504505	3330	1.1e-60	cds-YP_009724389.1	ATG	M	TTG	L
PL_1_27_2021	4399	G	T	3140	2161	167	138	0.0504532	3310	4.38e-60	cds-YP_009724389.1	ATG	M	ATT	I
PL_1_27_2021	4402	T	C	3076	2135	182	160	0.0554202	3284	6.46e-60	cds-YP_009724389.1	CTT	L	CTC	L
PL_1_27_2021	4406	C	A	13	6	21	21	0.617647	34	1.2e-09	cds-YP_009724389.1	CAT	H	AAT	N
PL_1_27_2021	4409	G	T	13	6	22	22	0.628571	35	5.76e-10	cds-YP_009724389.1	GCA	A	TCA	S
PL_1_27_2021	4410	C	"-N	35	29	22	0	0.578947	38	2.21e-06	NA	NA	NA	NA	NA
PL_1_27_2021	4412	G	C	13	7	22	22	0.628571	35	8.24e-10	cds-YP_009724389.1	GAA	E	CAA	Q
PL_1_27_2021	4420	A	"+GT	33	28	17	0	0.459459	37	2.47e-05	NA	NA	NA	NA	NA
PL_1_27_2021	4421	C	T	11	6	17	17	0.586207	29	1.56e-08	cds-YP_009724389.1	CGC	R	TGC	C
PL_1_27_2021	4422	G	T	9	6	5	5	0.15625	32	0.000944892	cds-YP_009724389.1	CGC	R	CTC	L
PL_1_27_2021	4422	G	C	9	6	18	18	0.5625	32	1.81e-09	cds-YP_009724389.1	CGC	R	CCC	P
PL_1_27_2021	4934	A	T	2	0	10	2	0.833333	12	2.02e-05	cds-YP_009724389.1	AAG	K	TAG	*
PL_1_27_2021	4935	A	C	4	0	23	3	0.851852	27	5.54e-12	cds-YP_009724389.1	AAG	K	ACG	T
PL_1_27_2021	4936	G	C	11	0	50	3	0.793651	63	2.29e-25	cds-YP_009724389.1	AAG	K	AAC	N
PL_1_27_2021	4937	A	T	2	0	67	3	0.971014	69	2.24e-39	cds-YP_009724389.1	ACA	T	TCA	S
PL_1_27_2021	4937	A	"+GTCCT	2	0	3	0	0.0394737	76	0.000121714	NA	NA	NA	NA	NA
PL_1_27_2021	4937	A	"+CCT	2	0	3	0	0.0394737	76	0.000121714	NA	NA	NA	NA	NA
PL_1_27_2021	4939	A	C	63	3	9	0	0.125	72	0.000598847	cds-YP_009724389.1	ACA	T	ACC	T
PL_1_27_2021	4939	A	"+TCA	63	3	10	0	0.113636	88	0.000273224	NA	NA	NA	NA	NA
PL_1_27_2021	4945	T	C	1	0	71	3	0.986111	72	2.14e-45	cds-YP_009724389.1	CTT	L	CTC	L
PL_1_27_2021	4948	T	A	1	0	71	3	0.986111	72	2.14e-45	cds-YP_009724389.1	TCT	S	TCA	S
PL_1_27_2021	4949	T	A	2	1	71	3	0.972603	73	2.46e-44	cds-YP_009724389.1	TTG	L	ATG	M
PL_1_27_2021	4950	T	A	2	1	65	3	0.970149	67	3.3e-42	cds-YP_009724389.1	TTG	L	TAG	*
PL_1_27_2021	4953	G	A	2	1	71	3	0.959459	74	1.39e-44	cds-YP_009724389.1	AGA	R	AAA	K
PL_1_27_2021	9738	G	C	2	1	3364	1517	0.999406	3366	0	cds-YP_009724389.1	AGT	S	ACT	T
PL_1_27_2021	9859	A	C	14	12	9	5	0.310345	29	0.0001844	cds-YP_009724389.1	CTA	L	CTC	L
PL_1_27_2021	9860	T	C	13	9	5	5	0.185185	27	0.00625057	cds-YP_009724389.1	TTA	L	CTA	L
PL_1_27_2021	9860	T	A	13	9	8	6	0.296296	27	0.000451219	cds-YP_009724389.1	TTA	L	ATA	I
PL_1_27_2021	9861	T	A	4	4	21	15	0.807692	26	6.59e-11	cds-YP_009724389.1	TTA	L	TAA	*
PL_1_27_2021	9863	C	A	14	12	10	6	0.416667	24	0.000238659	cds-YP_009724389.1	CCT	P	ACT	T
PL_1_27_2021	9864	C	G	0	0	12	8	0.666667	18	4.43e-09	cds-YP_009724389.1	CCT	P	CGT	R
PL_1_27_2021	9864	C	A	0	0	6	5	0.333333	18	4.34e-06	cds-YP_009724389.1	CCT	P	CAT	H
PL_1_27_2021	9865	T	"+TG	19	14	10	0	0.47619	21	0.00243739	NA	NA	NA	NA	NA
PL_1_27_2021	9867	T	G	4	4	9	6	0.5625	16	5e-05	cds-YP_009724389.1	CTT	L	CGT	R
PL_1_27_2021	9869	A	"-N	12	9	7	0	0.411765	17	0.00749317	NA	NA	NA	NA	NA
PL_1_27_2021	9870	C	T	0	0	3	3	0.428571	7	0.00178571	cds-YP_009724389.1	ACG	T	ATG	M
PL_1_27_2021	9870	C	G	0	0	2	0	0.285714	7	0.00952381	cds-YP_009724389.1	ACG	T	AGG	R
PL_1_27_2021	9870	C	A	0	0	2	1	0.285714	7	0.00952381	cds-YP_009724389.1	ACG	T	AAG	K
PL_1_27_2021	9872	C	T	0	0	7	5	0.875	8	8.74e-05	cds-YP_009724389.1	CAA	Q	TAA	*
PL_1_27_2021	9873	A	G	3	1	6	5	0.666667	9	0.00452489	cds-YP_009724389.1	CAA	Q	CGA	R
PL_1_27_2021	11856	A	T	9	4	5	2	0.333333	15	0.0084353	cds-YP_009724389.1	GAT	D	GTT	V
PL_1_27_2021	11857	T	A	9	3	10	7	0.47619	21	6.28e-05	cds-YP_009724389.1	GAT	D	GAA	E
PL_1_27_2021	11859	T	A	14	4	8	8	0.333333	24	0.000709059	cds-YP_009724389.1	GTA	V	GAA	E
PL_1_27_2021	11863	G	T	17	5	18	7	0.486486	37	2.78e-08	cds-YP_009724389.1	AAG	K	AAT	N
PL_1_27_2021	11864	T	G	29	13	8	2	0.205128	39	0.00133188	cds-YP_009724389.1	TGC	C	GGC	G
PL_1_27_2021	11865	G	T	27	7	9	8	0.225	40	0.000457425	cds-YP_009724389.1	TGC	C	TTC	F
PL_1_27_2021	11867	A	"+AAGG	36	15	12	0	0.272727	44	0.000220818	NA	NA	NA	NA	NA
PL_1_27_2021	12236	T	A	2118	181	147	143	0.0649007	2265	4.88e-51	cds-YP_009724389.1	TTT	F	ATT	I
PL_1_27_2021	12239	G	C	2136	190	149	145	0.0652079	2285	8.07e-52	cds-YP_009724389.1	GAC	D	CAC	H
PL_1_27_2021	12240	A	"-NNNN	2287	332	151	0	0.0493142	3062	2.99e-28	NA	NA	NA	NA	NA
PL_1_27_2021	12248	G	T	2202	191	147	143	0.0625266	2351	1.1e-51	cds-YP_009724389.1	GCA	A	TCA	S
PL_1_27_2021	12249	C	T	2203	193	146	142	0.0621541	2349	1.26e-51	cds-YP_009724389.1	GCA	A	GTA	V
PL_1_27_2021	12252	C	"+CA	2379	336	152	0	0.0466544	3258	3.08e-28	NA	NA	NA	NA	NA
PL_1_27_2021	12256	G	T	2282	190	154	150	0.0631406	2439	1.07e-54	cds-YP_009724389.1	ATG	M	ATT	I
PL_1_27_2021	12260	C	A	2274	183	90	89	0.0380711	2364	6.98e-31	cds-YP_009724389.1	CGT	R	AGT	S
PL_1_27_2021	12451	A	C	5983	1593	737	495	0.109656	6721	1.02e-250	cds-YP_009724389.1	ATA	I	ATC	I
PL_1_27_2021	12683	C	T	4008	1944	3281	1541	0.450069	7290	0	cds-YP_009724389.1	CAG	Q	TAG	*
PL_1_27_2021	13019	C	T	3	1	4482	2606	0.998663	4488	0	cds-YP_009724389.1	CTA	L	TTA	L
PL_1_27_2021	17065	T	C	7	1	5	2	0.357143	14	0.00981048	cds-YP_009724389.1	TAT	Y	CAT	H
PL_1_27_2021	17065	T	"+ATA	7	1	5	0	0.3125	16	0.00981048	NA	NA	NA	NA	NA
PL_1_27_2021	17067	T	C	7	1	6	1	0.461538	13	0.00455487	cds-YP_009724389.1	TAT	Y	TAC	Y
PL_1_27_2021	17122	G	T	0	0	2775	657	0.99928	2777	0	cds-YP_009724389.1	GCT	A	TCT	S
PL_1_27_2021	17435	G	T	1	0	5	5	0.416667	12	0.00070028	cds-YP_009724389.1	GGC	G	GTC	V
PL_1_27_2021	17435	G	A	1	0	6	6	0.5	12	0.000257998	cds-YP_009724389.1	GGC	G	GAC	D
PL_1_27_2021	17436	C	G	7	5	6	6	0.461538	13	0.00968944	cds-YP_009724389.1	GGC	G	GGG	G
PL_1_27_2021	17437	G	C	7	5	6	6	0.461538	13	0.00968944	cds-YP_009724389.1	GAC	D	CAC	H
PL_1_27_2021	17439	C	G	7	5	6	6	0.461538	13	0.00968944	cds-YP_009724389.1	GAC	D	GAG	E
PL_1_27_2021	17440	C	G	2	0	6	6	0.461538	13	0.000722394	cds-YP_009724389.1	CCT	P	GCT	A
PL_1_27_2021	17440	C	A	2	0	5	5	0.384615	13	0.00180599	cds-YP_009724389.1	CCT	P	ACT	T
PL_1_27_2021	17441	C	G	2	0	6	6	0.5	12	0.000722394	cds-YP_009724389.1	CCT	P	CGT	R
PL_1_27_2021	17441	C	A	2	0	4	4	0.333333	12	0.00490196	cds-YP_009724389.1	CCT	P	CAT	H
PL_1_27_2021	17443	G	C	7	5	6	6	0.461538	13	0.00968944	cds-YP_009724389.1	GCT	A	CCT	P
PL_1_27_2021	17444	C	T	2	0	4	4	0.333333	12	0.00490196	cds-YP_009724389.1	GCT	A	GTT	V
PL_1_27_2021	17444	C	G	2	0	6	6	0.5	12	0.000722394	cds-YP_009724389.1	GCT	A	GGT	G
PL_1_27_2021	17445	T	C	1	0	7	6	0.538462	13	0.000103199	cds-YP_009724389.1	GCT	A	GCC	A
PL_1_27_2021	17445	T	A	1	0	5	5	0.384615	13	0.00070028	cds-YP_009724389.1	GCT	A	GCA	A
PL_1_27_2021	17449	T	"+G	7	6	6	0	0.461538	13	0.00968944	NA	NA	NA	NA	NA
PL_1_27_2021	17453	C	T	2	1	4	4	0.333333	12	0.00630252	cds-YP_009724389.1	CCT	P	CTT	L
PL_1_27_2021	17453	C	G	2	1	6	6	0.5	12	0.00103199	cds-YP_009724389.1	CCT	P	CGT	R
PL_1_27_2021	19524	C	"-NN	1291	642	1885	0	0.975168	1933	0	NA	NA	NA	NA	NA
PL_1_27_2021	19525	G	T	0	0	42	16	1	42	3.85e-86	cds-YP_009724389.1	GAT	D	TAT	Y
PL_1_27_2021	19526	A	G	0	0	18	11	0.529412	34	8.14e-43	cds-YP_009724389.1	GAT	D	GGT	G
PL_1_27_2021	19526	A	C	0	0	16	1	0.470588	34	5.31e-40	cds-YP_009724389.1	GAT	D	GCT	A
PL_1_27_2021	28657	C	T	0	0	2329	1108	1	2329	0	cds-YP_009724397.2	GAC	D	GAT	D
PL_1_27_2021	29284	C	G	1	0	6	0	0.857143	7	0.00407925	cds-YP_009724397.2	ATC	I	ATG	M
PL_1_27_2021	29294	G	C	1	0	7	0	0.875	8	0.0012432	cds-YP_009724397.2	GAC	D	CAC	H
PL_1_27_2021	29295	A	T	0	0	7	0	1	7	0.000291375	cds-YP_009724397.2	GAC	D	GTC	V
PL_1_27_2021	29296	C	T	1	0	7	0	0.875	8	0.0012432	cds-YP_009724397.2	GAC	D	GAT	D
PL_1_27_2021	29297	A	T	1	0	7	0	0.875	8	0.0012432	cds-YP_009724397.2	AAA	K	TAA	*
PL_1_27_2021	29298	A	G	1	0	7	0	0.875	8	0.0012432	cds-YP_009724397.2	AAA	K	AGA	R
PL_1_27_2021	29299	A	T	1	0	7	0	0.875	8	0.0012432	cds-YP_009724397.2	AAA	K	AAT	N
PL_1_27_2021	29300	G	C	1	0	7	0	0.875	8	0.0012432	cds-YP_009724397.2	GAT	D	CAT	H
PL_1_31_2021	318	T	A	3	1	5	0	0.416667	12	0.00481596	cds-YP_009724389.1	TTG	L	TAG	*
PL_1_31_2021	319	G	A	4	3	5	0	0.5	10	0.00812693	cds-YP_009724389.1	TTG	L	TTA	L
PL_1_31_2021	327	T	A	8	4	6	0	0.428571	14	0.00797101	cds-YP_009724389.1	TTA	L	TAA	*
PL_1_31_2021	385	A	T	4084	752	150	19	0.0352444	4256	1.59e-51	cds-YP_009724389.1	TCA	S	TCT	S
PL_1_31_2021	4667	T	A	517	131	17	0	0.0313653	542	3.86e-06	cds-YP_009724389.1	TCT	S	ACT	T
PL_1_31_2021	4668	C	G	519	131	17	2	0.0316574	537	3.64e-06	cds-YP_009724389.1	TCT	S	TGT	C
PL_1_31_2021	4670	C	G	513	128	20	3	0.0366972	545	2.88e-07	cds-YP_009724389.1	CTC	L	GTC	V
PL_1_31_2021	4672	C	A	526	131	21	3	0.0383912	547	1.73e-07	cds-YP_009724389.1	CTC	L	CTA	L
PL_1_31_2021	6528	A	"+GTGTGTT	26	4	23	0	0.657143	35	3.18e-07	NA	NA	NA	NA	NA
PL_1_31_2021	6715	T	C	31	13	9	0	0.219512	41	0.000387169	cds-YP_009724389.1	GTT	V	GTC	V
PL_1_31_2021	6716	A	C	33	13	14	0	0.297872	47	5.75e-06	cds-YP_009724389.1	AGT	S	CGT	R
PL_1_31_2021	6719	A	G	31	11	30	0	0.491803	61	4.11e-13	cds-YP_009724389.1	ACA	T	GCA	A
PL_1_31_2021	6720	C	T	32	12	30	0	0.483871	62	6.18e-13	cds-YP_009724389.1	ACA	T	ATA	I
PL_1_31_2021	6726	C	T	32	12	28	0	0.466667	60	2.91e-12	cds-YP_009724389.1	ACT	T	ATT	I
PL_1_31_2021	6727	T	G	34	12	28	0	0.451613	62	6.13e-12	cds-YP_009724389.1	ACT	T	ACG	T
PL_1_31_2021	6728	A	T	32	12	28	0	0.459016	61	2.91e-12	cds-YP_009724389.1	AAC	N	TAC	Y
PL_1_31_2021	6729	A	T	33	12	29	0	0.467742	62	1.97e-12	cds-YP_009724389.1	AAC	N	ATC	I
PL_1_31_2021	6730	C	A	31	12	28	0	0.466667	60	1.97e-12	cds-YP_009724389.1	AAC	N	AAA	K
PL_1_31_2021	6731	A	G	34	12	28	0	0.451613	62	6.13e-12	cds-YP_009724389.1	ATA	I	GTA	V
PL_1_31_2021	7672	T	C	0	0	5	5	1	5	0.00793651	cds-YP_009724389.1	GTT	V	GTC	V
PL_1_31_2021	7673	G	T	0	0	5	5	1	5	0.00793651	cds-YP_009724389.1	GCG	A	TCG	S
PL_1_31_2021	7675	G	T	0	0	5	5	1	5	0.00793651	cds-YP_009724389.1	GCG	A	GCT	A
PL_1_31_2021	7676	A	C	0	0	5	5	1	5	0.00793651	cds-YP_009724389.1	AGA	R	CGA	R
PL_1_31_2021	7679	G	A	0	0	5	5	1	5	0.00793651	cds-YP_009724389.1	GAC	D	AAC	N
PL_1_31_2021	7691	C	A	0	0	5	5	1	5	0.00793651	cds-YP_009724389.1	CAG	Q	AAG	K
PL_1_31_2021	7693	G	A	0	0	5	5	1	5	0.00793651	cds-YP_009724389.1	CAG	Q	CAA	Q
PL_1_31_2021	7695	T	G	0	0	5	5	1	5	0.00793651	cds-YP_009724389.1	TTT	F	TGT	C
PL_1_31_2021	8672	T	C	135	29	106	28	0.439834	241	1.45e-42	cds-YP_009724389.1	TCA	S	CCA	P
PL_1_31_2021	8724	T	"-N	235	38	121	0	0.400662	302	3.97e-33	NA	NA	NA	NA	NA
PL_1_31_2021	9287	A	G	488	98	542	113	0.526214	1030	2.73e-233	cds-YP_009724389.1	AAT	N	GAT	D
PL_1_31_2021	9430	C	T	450	151	438	164	0.493243	888	4.73e-200	cds-YP_009724389.1	ATC	I	ATT	I
PL_1_31_2021	9738	G	C	40	15	50	17	0.555556	90	7.49e-25	cds-YP_009724389.1	AGT	S	ACT	T
PL_1_31_2021	10691	A	"+TGTCTT	836	448	66	0	0.0547718	1205	1.05e-14	NA	NA	NA	NA	NA
PL_1_31_2021	10696	T	A	772	409	48	32	0.0585366	820	1.18e-19	cds-YP_009724389.1	AAT	N	AAA	K
PL_1_31_2021	10698	G	A	766	413	41	30	0.0506799	809	1.06e-16	cds-YP_009724389.1	GGA	G	GAA	E
PL_1_31_2021	11743	G	A	0	0	64	32	1	64	2.12e-40	cds-YP_009724389.1	CAG	Q	CAA	Q
PL_1_31_2021	12878	A	G	0	0	5251	1296	1	5251	0	cds-YP_009724389.1	ATC	I	GTC	V
PL_1_31_2021	14279	T	C	7	3	7	6	0.5	14	0.00289855	cds-YP_009724389.1	TTA	L	TCA	S
PL_1_31_2021	14283	A	G	7	3	7	6	0.5	14	0.00289855	cds-YP_009724389.1	AAA	K	AAG	K
PL_1_31_2021	14284	C	A	7	3	7	6	0.5	14	0.00289855	cds-YP_009724389.1	CTC	L	ATC	I
PL_1_31_2021	14285	T	G	7	3	7	6	0.5	14	0.00289855	cds-YP_009724389.1	CTC	L	CGC	R
PL_1_31_2021	14286	C	T	7	3	7	6	0.5	14	0.00289855	cds-YP_009724389.1	CTC	L	CTT	L
PL_1_31_2021	14290	G	A	7	3	7	6	0.5	14	0.00289855	cds-YP_009724389.1	GAC	D	AAC	N
PL_1_31_2021	14294	G	T	7	3	7	6	0.5	14	0.00289855	cds-YP_009724389.1	CGT	R	CTT	L
PL_1_31_2021	14295	T	C	7	3	7	6	0.5	14	0.00289855	cds-YP_009724389.1	CGT	R	CGC	R
PL_1_31_2021	14297	A	C	7	3	7	6	0.5	14	0.00289855	cds-YP_009724389.1	TAT	Y	TCT	S
PL_1_31_2021	14300	T	C	7	3	7	6	0.5	14	0.00289855	cds-YP_009724389.1	TTT	F	TCT	S
PL_1_31_2021	16111	C	T	0	0	10	0	1	10	1.08e-05	cds-YP_009724389.1	CTA	L	TTA	L
PL_1_31_2021	16117	G	T	0	0	6	0	0.375	16	1.84e-05	cds-YP_009724389.1	GAT	D	TAT	Y
PL_1_31_2021	16117	G	C	0	0	10	0	0.625	16	3.06e-07	cds-YP_009724389.1	GAT	D	CAT	H
PL_1_31_2021	16118	A	G	24	0	13	0	0.351351	37	1.62e-05	cds-YP_009724389.1	GAT	D	GGT	G
PL_1_31_2021	16118	A	"+G	24	0	6	0	0.142857	42	0.00414592	NA	NA	NA	NA	NA
PL_1_31_2021	16120	G	T	1	0	17	0	0.414634	41	6.49e-14	cds-YP_009724389.1	GAG	E	TAG	*
PL_1_31_2021	16120	G	A	1	0	23	0	0.560976	41	1.06e-16	cds-YP_009724389.1	GAG	E	AAG	K
PL_1_31_2021	16122	G	+C	40	0	22	0	0.52381	42	2.26e-06	NA	NA	NA	NA	NA
PL_1_31_2021	16123	T	A	18	0	22	0	0.536585	41	3.05e-09	cds-YP_009724389.1	TTA	L	ATA	I
PL_1_31_2021	16123	T	"+AAGCA	18	0	18	0	0.428571	42	5.55e-08	NA	NA	NA	NA	NA
PL_1_31_2021	16130	G	A	0	0	40	0	0.97561	41	4.71e-24	cds-YP_009724389.1	GGA	G	GAA	E
PL_1_31_2021	16132	C	T	1	0	40	0	0.97561	41	9.89e-23	cds-YP_009724389.1	CAC	H	TAC	Y
PL_1_31_2021	16139	T	C	1	0	40	0	0.97561	41	9.89e-23	cds-YP_009724389.1	TTA	L	TCA	S
PL_1_31_2021	16140	A	T	1	0	40	0	0.97561	41	9.89e-23	cds-YP_009724389.1	TTA	L	TTT	F
PL_1_31_2021	16141	G	A	0	0	39	0	1	39	9.53e-24	cds-YP_009724389.1	GAC	D	AAC	N
PL_1_31_2021	16148	A	G	1653	401	121	11	0.068169	1775	6.39e-37	cds-YP_009724389.1	TAT	Y	TGT	C
PL_1_31_2021	16150	T	C	1667	408	118	11	0.0661064	1785	4.83e-36	cds-YP_009724389.1	TCT	S	CCT	P
PL_1_31_2021	16338	C	"-N	1510	669	1031	0	0.519134	1986	1.18e-274	NA	NA	NA	NA	NA
PL_1_31_2021	16339	A	C	700	320	27	20	0.0363881	742	5.35e-15	cds-YP_009724389.1	ATA	I	CTA	L
PL_1_31_2021	16508	G	"-N	78	28	10	0	0.113636	88	0.000790069	NA	NA	NA	NA	NA
PL_1_31_2021	16512	A	G	68	20	10	8	0.128205	78	0.000403179	cds-YP_009724389.1	TTA	L	TTG	L
PL_1_31_2021	16514	A	G	70	19	11	9	0.135802	81	0.000183859	cds-YP_009724389.1	TAT	Y	TGT	C
PL_1_31_2021	16515	T	C	70	19	10	8	0.123457	81	0.000388148	cds-YP_009724389.1	TAT	Y	TAC	Y
PL_1_31_2021	16516	A	T	69	20	10	8	0.125	80	0.000360856	cds-YP_009724389.1	AAA	K	TAA	*
PL_1_31_2021	16519	A	T	67	19	10	8	0.126582	79	0.000351489	cds-YP_009724389.1	AAT	N	TAT	Y
PL_1_31_2021	16520	A	G	68	19	11	9	0.1375	80	0.0001675	cds-YP_009724389.1	AAT	N	AGT	S
PL_1_31_2021	16521	T	G	68	20	10	8	0.128205	78	0.000403179	cds-YP_009724389.1	AAT	N	AAG	K
PL_1_31_2021	16525	T	A	69	19	9	7	0.115385	78	0.000815653	cds-YP_009724389.1	TGT	C	AGT	S
PL_1_31_2021	16528	G	T	68	18	10	8	0.128205	78	0.000356203	cds-YP_009724389.1	GTT	V	TTT	F
PL_1_31_2021	16531	G	T	72	19	7	7	0.0886076	79	0.00420829	cds-YP_009724389.1	GGT	G	TGT	C
PL_1_31_2021	17014	G	T	0	0	936	398	1	936	0	cds-YP_009724389.1	GAT	D	TAT	Y
PL_1_31_2021	17079	G	A	25	9	815	430	0.970238	840	0	cds-YP_009724389.1	CAG	Q	CAA	Q
PL_1_31_2021	17304	C	"-N	6344	2539	318	0	0.032092	9909	6.41e-52	NA	NA	NA	NA	NA
PL_1_31_2021	17797	G	T	0	0	1499	223	1	1499	0	cds-YP_009724389.1	GTA	V	TTA	L
PL_1_31_2021	22266	T	G	6	1	6	4	0.5	12	0.00686499	cds-YP_009724390.1	ATC	I	AGC	S
PL_1_31_2021	22643	T	A	1	0	104	91	0.990476	105	3.05e-63	cds-YP_009724390.1	TGT	C	AGT	S
PL_1_31_2021	22644	G	C	1	0	108	95	0.990826	109	1.69e-64	cds-YP_009724390.1	TGT	C	TCT	S
PL_1_31_2021	22645	T	A	1	0	104	91	0.990476	105	3.05e-63	cds-YP_009724390.1	TGT	C	TGA	*
PL_1_31_2021	22656	A	C	0	0	20	19	1	20	1.95e-12	cds-YP_009724390.1	TAT	Y	TCT	S
PL_1_31_2021	22658	T	C	5	5	6	6	0.545455	11	0.00851393	cds-YP_009724390.1	TCT	S	CCT	P
PL_1_31_2021	23403	A	G	0	0	3876	1890	1	3876	0	cds-YP_009724390.1	GAT	D	GGT	G
PL_1_31_2021	23474	A	G	2709	1655	137	106	0.0480196	2853	8.43e-53	cds-YP_009724390.1	ACA	T	GCA	A
PL_1_31_2021	28952	T	G	0	0	5	0	1	5	0.00793651	cds-YP_009724397.2	TTG	L	GTG	V
PL_1_31_2021	28954	G	C	0	0	10	2	1	10	1.08e-05	cds-YP_009724397.2	TTG	L	TTC	F
PL_1_31_2021	28960	G	C	0	0	22	8	1	22	2.43e-13	cds-YP_009724397.2	CAG	Q	CAC	H
PL_1_31_2021	28961	C	G	0	0	23	8	1	23	1.21e-13	cds-YP_009724397.2	CTT	L	GTT	V
PL_1_31_2021	28963	T	"-NNNN	24	8	24	0	0.96	25	4.06e-06	NA	NA	NA	NA	NA
PL_1_31_2021	28965	A	C	11	3	9	5	0.428571	21	6.1e-06	cds-YP_009724397.2	GAG	E	GCG	A
PL_1_31_2021	28966	G	T	27	9	9	7	0.209302	43	4.11e-05	cds-YP_009724397.2	GAG	E	GAT	D
PL_1_31_2021	28966	G	A	27	9	4	2	0.0930233	43	0.00908123	cds-YP_009724397.2	GAG	E	GAA	E
PL_1_31_2021	28967	A	T	8	2	22	13	0.44	50	1.51e-16	cds-YP_009724397.2	AGC	S	TGC	C
PL_1_31_2021	28967	A	G	8	2	13	4	0.26	50	3.79e-11	cds-YP_009724397.2	AGC	S	GGC	G
PL_1_31_2021	28967	A	C	8	2	7	2	0.14	50	7.35e-07	cds-YP_009724397.2	AGC	S	CGC	R
PL_1_31_2021	28968	G	T	9	3	28	10	0.307692	91	3.49e-21	cds-YP_009724397.2	AGC	S	ATC	I
PL_1_31_2021	28968	G	C	9	3	54	23	0.593407	91	3.04e-33	cds-YP_009724397.2	AGC	S	ACC	T
PL_1_31_2021	28968	G	"+TTC	9	3	4	0	0.0416667	96	0.000133418	NA	NA	NA	NA	NA
PL_1_31_2021	28968	G	"+CACGTTC	9	3	7	0	0.0729167	96	3.37e-07	NA	NA	NA	NA	NA
PL_1_31_2021	28968	G	+C	9	3	12	0	0.125	96	4.27e-11	NA	NA	NA	NA	NA
PL_1_31_2021	28971	A	G	16	4	95	41	0.791667	120	7.62e-50	cds-YP_009724397.2	AAA	K	AGA	R
PL_1_31_2021	28971	A	C	16	4	9	4	0.075	120	2.32e-08	cds-YP_009724397.2	AAA	K	ACA	T
PL_1_31_2021	28971	A	"+GTTCCAG	16	4	8	0	0.0629921	127	1.13e-06	NA	NA	NA	NA	NA
PL_1_31_2021	28971	A	"+CCACGTTCCAG	16	4	13	0	0.102362	127	2.98e-10	NA	NA	NA	NA	NA
PL_1_31_2021	28974	T	G	9	2	123	50	0.904412	136	1.23e-68	cds-YP_009724397.2	ATG	M	AGG	R
PL_1_31_2021	28977	C	G	10	0	136	58	0.931507	146	5.78e-75	cds-YP_009724397.2	TCT	S	TGT	C
PL_1_31_2021	28978	T	A	137	56	19	8	0.119497	159	4.79e-07	cds-YP_009724397.2	TCT	S	TCA	S
PL_1_31_2021	28979	G	C	140	57	27	9	0.159763	169	7.5e-10	cds-YP_009724397.2	GGT	G	CGT	R
PL_1_31_2021	28979	G	"+AC	140	57	139	0	0.763736	182	3.6e-37	NA	NA	NA	NA	NA
PL_1_31_2021	28980	G	T	20	2	157	62	0.872222	180	1.11e-84	cds-YP_009724397.2	GGT	G	GTT	V
PL_1_31_2021	28982	A	G	4	0	13	0	0.0646766	201	2.23e-18	cds-YP_009724397.2	AAA	K	GAA	E
PL_1_31_2021	28982	A	C	4	0	183	79	0.910448	201	2.78e-114	cds-YP_009724397.2	AAA	K	CAA	Q
PL_1_31_2021	28983	A	C	16	0	193	91	0.897674	215	2.91e-108	cds-YP_009724397.2	AAA	K	ACA	T
PL_1_31_2021	28983	A	"+CTTCC	16	0	11	0	0.0462185	238	1.02e-10	NA	NA	NA	NA	NA
PL_1_31_2021	29226	C	T	4725	2336	300	249	0.0588582	5097	1.32e-107	cds-YP_009724397.2	TCG	S	TTG	L
PL_1_31_2021	29229	G	T	4831	2438	169	159	0.0336922	5016	1.43e-58	cds-YP_009724397.2	CGC	R	CTC	L
PL_1_31_2021	29230	C	T	4859	2494	279	262	0.0542907	5139	3.41e-100	cds-YP_009724397.2	CGC	R	CGT	R
PL_1_31_2021	29231	A	G	4706	2412	388	318	0.0750338	5171	4.77e-145	cds-YP_009724397.2	ATT	I	GTT	V
PL_1_31_2021	29254	G	T	1	1	4501	2458	0.999334	4504	0	cds-YP_009724397.2	TCG	S	TCT	S
PL_1_4_2021	23403	A	G	0	0	3146	1460	1	3146	0	cds-YP_009724390.1	GAT	D	GGT	G
PL_1_4_2021	23474	A	G	2355	1369	90	65	0.0368098	2445	3.87e-35	cds-YP_009724390.1	ACA	T	GCA	A
PL_1_6_2021	241	C	T	0	0	646	232	0.998454	647	0	NA	NA	NA	NA	NA
PL_1_6_2021	1059	C	T	0	0	1049	165	1	1049	0	cds-YP_009724389.1	ACC	T	ATC	I
PL_1_6_2021	2627	C	T	0	0	254	37	1	254	2.62e-176	cds-YP_009724389.1	CTT	L	TTT	F
PL_1_6_2021	3037	C	T	0	0	219	84	1	219	1.02e-142	cds-YP_009724389.1	TTC	F	TTT	F
PL_1_6_2021	3287	G	"-N	2937	225	1725	0	0.401256	4299	0	NA	NA	NA	NA	NA
PL_1_6_2021	3403	G	T	1450	746	889	434	0.379915	2340	0	cds-YP_009724389.1	GTG	V	GTT	V
PL_1_6_2021	3947	G	T	517	182	101	39	0.16343	618	1.02e-38	cds-YP_009724389.1	GAT	D	TAT	Y
PL_1_6_2021	4137	T	C	3128	928	193	136	0.058115	3321	7.64e-69	cds-YP_009724389.1	GTT	V	GCT	A
PL_1_6_2021	4383	G	T	1956	1214	62	55	0.0306476	2023	2.58e-23	cds-YP_009724389.1	TGG	W	TTG	L
PL_1_6_2021	4385	A	C	1934	1201	70	60	0.0348953	2006	3.36e-26	cds-YP_009724389.1	AAT	N	CAT	H
PL_1_6_2021	4388	T	G	1930	1219	68	59	0.034034	1998	2.63e-25	cds-YP_009724389.1	TTG	L	GTG	V
PL_1_6_2021	4392	G	A	1889	1219	69	61	0.03524	1958	1.9e-25	cds-YP_009724389.1	CGA	R	CAA	Q
PL_1_6_2021	4395	A	C	1873	1232	67	59	0.0344828	1943	1.29e-24	cds-YP_009724389.1	GAA	E	GCA	A
PL_1_6_2021	4397	A	T	1876	1254	68	60	0.0349794	1944	6.3e-22	cds-YP_009724389.1	ATG	M	TTG	L
PL_1_6_2021	4399	G	T	1865	1260	67	60	0.0346432	1934	2.36e-24	cds-YP_009724389.1	ATG	M	ATT	I
PL_1_6_2021	4402	T	C	1828	1246	72	66	0.0375587	1917	3.24e-23	cds-YP_009724389.1	CTT	L	CTC	L
PL_1_6_2021	4406	C	A	4	1	7	7	0.636364	11	0.00193498	cds-YP_009724389.1	CAT	H	AAT	N
PL_1_6_2021	4409	G	T	3	1	7	7	0.7	10	0.00103199	cds-YP_009724389.1	GCA	A	TCA	S
PL_1_6_2021	4412	G	C	3	1	7	7	0.7	10	0.00103199	cds-YP_009724389.1	GAA	E	CAA	Q
PL_1_6_2021	4421	C	T	4	2	5	4	0.5	10	0.00812693	cds-YP_009724389.1	CGC	R	TGC	C
PL_1_6_2021	4422	G	C	2	1	5	4	0.555556	9	0.00245098	cds-YP_009724389.1	CGC	R	CCC	P
PL_1_6_2021	4660	T	C	487	133	17	2	0.0336634	505	5.62e-06	cds-YP_009724389.1	TAT	Y	TAC	Y
PL_1_6_2021	4670	C	G	503	133	19	3	0.0359168	529	8.14e-07	cds-YP_009724389.1	CTC	L	GTC	V
PL_1_6_2021	4672	C	A	506	131	20	3	0.0380228	526	4.02e-07	cds-YP_009724389.1	CTC	L	CTA	L
PL_1_6_2021	6528	A	"+GTGTGTT	1022	225	58	0	0.0494037	1174	2.86e-10	NA	NA	NA	NA	NA
PL_1_6_2021	6706	C	T	456	168	360	131	0.440636	817	1.16e-152	cds-YP_009724389.1	AAC	N	AAT	N
PL_1_6_2021	10691	A	"+TGTCTT	995	525	51	0	0.0351967	1449	1.32e-09	NA	NA	NA	NA	NA
PL_1_6_2021	10696	T	A	949	496	39	31	0.0393145	992	5.92e-16	cds-YP_009724389.1	AAT	N	AAA	K
PL_1_6_2021	10698	G	A	935	498	33	26	0.0339856	971	1.44e-13	cds-YP_009724389.1	GGA	G	GAA	E
PL_1_6_2021	11049	T	G	620	137	686	148	0.525268	1306	8.05e-282	cds-YP_009724389.1	GTC	V	GGC	G
PL_1_6_2021	11632	T	A	0	0	220	62	1	220	4.36e-140	cds-YP_009724389.1	TTT	F	TTA	L
PL_1_6_2021	11634	G	T	0	0	219	62	1	219	1.42e-140	cds-YP_009724389.1	TGT	C	TTT	F
PL_1_6_2021	12987	T	C	1	1	5	0	0.833333	6	0.00757576	cds-YP_009724389.1	ATG	M	ACG	T
PL_1_6_2021	12996	G	T	1	1	7	0	0.875	8	0.000699301	cds-YP_009724389.1	GGT	G	GTT	V
PL_1_6_2021	13001	T	G	3	1	6	0	0.6	10	0.00216718	cds-YP_009724389.1	TTA	L	GTA	V
PL_1_6_2021	13004	G	A	2	1	8	0	0.8	10	0.000221141	cds-YP_009724389.1	GCT	A	ACT	T
PL_1_6_2021	13005	C	G	1	0	3	1	0.272727	11	0.00714286	cds-YP_009724389.1	GCT	A	GGT	G
PL_1_6_2021	13005	C	A	1	0	6	0	0.545455	11	0.000257998	cds-YP_009724389.1	GCT	A	GAT	D
PL_1_6_2021	13006	T	A	4	1	7	1	0.636364	11	0.00134608	cds-YP_009724389.1	GCT	A	GCA	A
PL_1_6_2021	13007	G	C	4	1	6	0	0.545455	11	0.00281452	cds-YP_009724389.1	GCC	A	CCC	P
PL_1_6_2021	13344	C	A	3201	2034	132	91	0.0395921	3334	1.41e-50	cds-YP_009724389.1	CCT	P	CAT	H
PL_1_6_2021	13345	T	C	3191	2033	104	67	0.031563	3295	7.61e-40	cds-YP_009724389.1	CCT	P	CCC	P
PL_1_6_2021	14408	C	T	0	0	1676	549	1	1676	0	cds-YP_009724389.1	CCT	P	CTT	L
PL_1_6_2021	15477	A	T	4	1	5	1	0.5	10	0.00812693	cds-YP_009724389.1	GGA	G	GGT	G
PL_1_6_2021	15480	C	T	2	1	6	2	0.545455	11	0.000515996	cds-YP_009724389.1	ACC	T	ACT	T
PL_1_6_2021	15481	T	G	5	2	5	0	0.416667	12	0.00592885	cds-YP_009724389.1	TCA	S	GCA	A
PL_1_6_2021	15766	G	T	1495	757	1584	784	0.514453	3079	0	cds-YP_009724389.1	GTG	V	TTG	L
PL_1_6_2021	16349	C	T	78	29	76	23	0.493506	154	2.08e-32	cds-YP_009724389.1	TCA	S	TTA	L
PL_1_6_2021	17014	G	T	0	0	426	170	1	426	0	cds-YP_009724389.1	GAT	D	TAT	Y
PL_1_6_2021	17753	G	"-NN	1025	203	1211	0	0.999175	1212	3.19e-276	NA	NA	NA	NA	NA
PL_1_6_2021	17754	G	T	0	0	15	10	1	15	8.82e-34	cds-YP_009724389.1	TGG	W	TGT	C
PL_1_6_2021	17755	A	G	0	0	18	9	1	18	2.44e-39	cds-YP_009724389.1	AGA	R	GGA	G
PL_1_6_2021	18967	A	T	4	3	6	6	0.6	10	0.00541796	cds-YP_009724389.1	AGA	R	TGA	*
PL_1_6_2021	18971	A	C	5	3	6	6	0.545455	11	0.00851393	cds-YP_009724389.1	AAG	K	ACG	T
PL_1_6_2021	18973	G	T	5	3	6	6	0.545455	11	0.00851393	cds-YP_009724389.1	GTT	V	TTT	F
PL_1_6_2021	20163	A	G	0	0	273	137	1	273	1.06e-197	cds-YP_009724389.1	AAA	K	AAG	K
PL_1_6_2021	20205	T	G	542	220	371	92	0.406353	913	7.21e-142	cds-YP_009724389.1	ACT	T	ACG	T
PL_1_6_2021	20268	A	G	302	54	392	84	0.564841	694	6.45e-176	cds-YP_009724389.1	TTA	L	TTG	L
PL_1_6_2021	20897	C	T	0	0	992	226	1	992	0	cds-YP_009724389.1	CCA	P	CTA	L
PL_1_6_2021	21304	C	T	1	0	1211	547	0.999175	1212	0	cds-YP_009724389.1	CGC	R	TGC	C
PL_1_6_2021	23335	T	C	2140	738	1881	642	0.467678	4022	0	cds-YP_009724390.1	TCT	S	TCC	S
PL_1_6_2021	23403	A	G	0	0	3924	1864	1	3924	0	cds-YP_009724390.1	GAT	D	GGT	G
PL_1_6_2021	23474	A	G	3081	1730	109	82	0.0341693	3190	2.02e-41	cds-YP_009724390.1	ACA	T	GCA	A
PL_1_6_2021	23593	G	C	0	0	368	46	1	368	1.71e-261	cds-YP_009724390.1	CAG	Q	CAC	H
PL_1_6_2021	24789	C	T	0	0	861	192	1	861	0	cds-YP_009724390.1	ACA	T	ATA	I
PL_1_6_2021	25720	G	T	0	0	17	3	1	17	6.29e-11	cds-YP_009724391.1	GCT	A	TCT	S
PL_1_6_2021	26145	T	G	0	0	40	15	1	40	3.01e-26	cds-YP_009724391.1	GGT	G	GGG	G
PL_1_6_2021	26146	T	"-NN	38	15	50	0	0.980392	51	9.51e-14	NA	NA	NA	NA	NA
PL_1_6_2021	26325	G	A	0	0	291	51	1	291	2.53e-201	cds-YP_009724392.1	TTG	L	TTA	L
PL_1_6_2021	26681	C	T	2675	521	1577	312	0.370884	4252	0	cds-YP_009724393.1	TTC	F	TTT	F
PL_1_6_2021	27058	A	"-N	7167	2469	2661	0	0.245253	10850	0	NA	NA	NA	NA	NA
PL_1_6_2021	27059	C	A	5259	1832	290	204	0.0522617	5549	1.23e-138	cds-YP_009724393.1	TAC	Y	TAA	*
PL_1_6_2021	27125	T	"-N	6338	3221	2436	0	0.261458	9317	0	NA	NA	NA	NA	NA
PL_1_6_2021	27384	T	C	2284	1006	1720	779	0.429463	4005	0	cds-YP_009724394.1	GAT	D	GAC	D
PL_1_6_2021	27826	T	C	631	135	444	112	0.413023	1075	1.94e-164	cds-YP_009725318.1	ATG	M	ACG	T
PL_1_6_2021	27890	G	T	747	131	510	71	0.405728	1257	1.82e-215	NA	NA	NA	NA	NA
PL_1_6_2021	27964	C	T	904	315	209	68	0.187781	1113	5.18e-82	cds-YP_009724396.1	TCA	S	TTA	L
PL_1_6_2021	28046	T	"-N	1322	536	807	0	0.393851	2049	5.82e-242	NA	NA	NA	NA	NA
PL_1_6_2021	28214	C	"+T	8921	663	2781	0	0.208815	13318	0	NA	NA	NA	NA	NA
PL_1_6_2021	28291	C	T	6530	1906	1917	541	0.226918	8448	0	cds-YP_009724397.2	CCC	P	CCT	P
PL_1_6_2021	28411	C	T	3904	2281	1143	666	0.226471	5047	0	cds-YP_009724397.2	CCC	P	CCT	P
PL_1_6_2021	28472	C	T	1287	247	841	151	0.395207	2128	0	cds-YP_009724397.2	CCT	P	TCT	S
PL_1_6_2021	28600	T	C	1463	479	702	220	0.324249	2165	5.66e-298	cds-YP_009724397.2	TAT	Y	TAC	Y
PL_1_6_2021	28854	C	T	3849	847	3522	770	0.477624	7374	0	cds-YP_009724397.2	TCA	S	TTA	L
PL_1_6_2021	28881	G	A	5745	1522	1963	446	0.25467	7708	0	cds-YP_009724397.2	AGG	R	AAG	K
PL_1_6_2021	28882	G	A	5764	1527	1977	456	0.255097	7750	0	cds-YP_009724397.2	AGG	R	AGA	R
PL_1_6_2021	28883	G	C	5758	1517	1982	476	0.255215	7766	0	cds-YP_009724397.2	GGA	G	CGA	R
PL_1_6_2021	28887	C	T	5665	1437	2084	587	0.268522	7761	0	cds-YP_009724397.2	ACT	T	ATT	I
PL_1_6_2021	29000	G	T	4547	2377	1159	631	0.203084	5707	0	cds-YP_009724397.2	GGC	G	TGC	C
PL_1_6_2021	29008	T	G	6464	3071	586	382	0.0814454	7195	3.05e-223	cds-YP_009724397.2	ACT	T	ACG	T
PL_1_6_2021	29009	G	"+AACCT	7091	3480	691	0	0.0732768	9430	6.48e-146	NA	NA	NA	NA	NA
PL_1_6_2021	29012	A	T	6576	3216	560	388	0.0777454	7203	1.8e-208	cds-YP_009724397.2	ACT	T	TCT	S
PL_1_6_2021	29014	T	C	6406	3102	563	415	0.0797112	7063	7.98e-210	cds-YP_009724397.2	ACT	T	ACC	T
PL_1_6_2021	29017	G	C	6364	3098	430	328	0.0627829	6849	1.64e-158	cds-YP_009724397.2	AAG	K	AAC	N
PL_1_6_2021	29020	A	C	6230	3051	201	150	0.0308093	6524	5.01e-74	cds-YP_009724397.2	AAA	K	AAC	N
PL_1_6_2021	29021	T	A	6201	3054	197	141	0.0304718	6465	4.16e-72	cds-YP_009724397.2	TCT	S	ACT	T
PL_1_6_2021	29029	T	C	5726	2772	265	156	0.0441961	5996	2.4e-96	cds-YP_009724397.2	GCT	A	GCC	A
PL_1_6_2021	29226	C	T	2346	1110	74	59	0.0304276	2432	1.3e-25	cds-YP_009724397.2	TCG	S	TTG	L
PL_1_6_2021	29231	A	G	2385	1184	81	63	0.0327273	2475	4.12e-33	cds-YP_009724397.2	ATT	I	GTT	V
PL_1_6_2021	29375	C	T	4	2	1090	218	0.996344	1094	0	cds-YP_009724397.2	CCT	P	TCT	S
PL_1_6_2021	29421	C	T	0	0	1082	144	1	1082	0	cds-YP_009724397.2	CCG	P	CTG	L
PL_2_1_2021	6528	A	T	25	1	7	0	0.21875	32	0.00347195	cds-YP_009724389.1	GAA	E	GTA	V
PL_2_1_2021	6528	A	"+GTGTGTT	25	1	24	0	0.648649	37	7.07e-08	NA	NA	NA	NA	NA
PL_2_1_2021	6715	T	C	20	13	6	0	0.222222	27	0.00459873	cds-YP_009724389.1	GTT	V	GTC	V
PL_2_1_2021	6716	A	C	21	14	11	0	0.333333	33	7.07e-05	cds-YP_009724389.1	AGT	S	CGT	R
PL_2_1_2021	6719	A	G	24	15	19	0	0.44186	43	4.41e-08	cds-YP_009724389.1	ACA	T	GCA	A
PL_2_1_2021	6720	C	T	24	15	19	0	0.44186	43	3.5e-08	cds-YP_009724389.1	ACA	T	ATA	I
PL_2_1_2021	6726	C	T	23	17	18	0	0.418605	43	6.67e-08	cds-YP_009724389.1	ACT	T	ATT	I
PL_2_1_2021	6727	T	G	25	17	20	0	0.444444	45	2.98e-08	cds-YP_009724389.1	ACT	T	ACG	T
PL_2_1_2021	6728	A	T	25	17	19	0	0.431818	44	6.16e-08	cds-YP_009724389.1	AAC	N	TAC	Y
PL_2_1_2021	6729	A	T	25	17	19	0	0.431818	44	6.16e-08	cds-YP_009724389.1	AAC	N	ATC	I
PL_2_1_2021	6730	C	A	25	17	20	0	0.444444	45	2.98e-08	cds-YP_009724389.1	AAC	N	AAA	K
PL_2_1_2021	6731	A	G	22	16	21	0	0.477273	44	4.76e-09	cds-YP_009724389.1	ATA	I	GTA	V
PL_2_1_2021	7348	T	A	0	0	578	146	1	578	0	cds-YP_009724389.1	AAT	N	AAA	K
PL_2_1_2021	8083	G	A	0	0	740	77	1	740	0	cds-YP_009724389.1	ATG	M	ATA	I
PL_2_1_2021	8765	T	C	0	0	59	27	1	59	3.34e-38	cds-YP_009724389.1	TTT	F	CTT	L
PL_2_1_2021	8926	A	C	94	55	13	2	0.121495	107	1.52e-05	cds-YP_009724389.1	AGA	R	AGC	S
PL_2_1_2021	8928	T	C	95	56	20	8	0.173913	115	3.53e-08	cds-YP_009724389.1	GTT	V	GCT	A
PL_2_1_2021	8929	T	C	94	55	20	9	0.175439	114	2.92e-08	cds-YP_009724389.1	GTT	V	GTC	V
PL_2_1_2021	8930	T	A	95	56	29	16	0.233871	124	1.1e-11	cds-YP_009724389.1	TTT	F	ATT	I
PL_2_1_2021	8931	T	C	95	56	36	16	0.236842	152	6.69e-16	cds-YP_009724389.1	TTT	F	TCT	S
PL_2_1_2021	8931	T	A	95	56	21	0	0.138158	152	5.98e-10	cds-YP_009724389.1	TTT	F	TAT	Y
PL_2_1_2021	8934	G	C	193	89	35	7	0.152838	229	2.5e-13	cds-YP_009724389.1	AGT	S	ACT	T
PL_2_1_2021	8934	G	"+CC	193	89	22	0	0.0805861	273	8.23e-07	NA	NA	NA	NA	NA
PL_2_1_2021	8935	T	G	91	53	53	7	0.222689	238	4.04e-29	cds-YP_009724389.1	AGT	S	AGG	R
PL_2_1_2021	8935	T	C	91	53	26	7	0.109244	238	1.4e-15	cds-YP_009724389.1	AGT	S	AGC	S
PL_2_1_2021	8935	T	A	91	53	68	30	0.285714	238	5.48e-36	cds-YP_009724389.1	AGT	S	AGA	R
PL_2_1_2021	8936	G	C	201	86	66	13	0.247191	267	2.89e-25	cds-YP_009724389.1	GCA	A	CCA	P
PL_2_1_2021	8936	G	"+GC	201	86	10	0	0.0315457	317	0.0072163	NA	NA	NA	NA	NA
PL_2_1_2021	8936	G	+C	201	86	17	0	0.0536278	317	4.79e-05	NA	NA	NA	NA	NA
PL_2_1_2021	8937	C	G	206	73	68	29	0.248175	274	5.94e-26	cds-YP_009724389.1	GCA	A	GGA	G
PL_2_1_2021	8938	A	C	257	108	27	3	0.0950704	284	4.34e-10	cds-YP_009724389.1	GCA	A	GCC	A
PL_2_1_2021	8939	G	C	186	85	95	21	0.338078	281	2.09e-37	cds-YP_009724389.1	GTT	V	CTT	L
PL_2_1_2021	8939	G	"+CCAC	186	85	33	0	0.0990991	333	2.47e-11	NA	NA	NA	NA	NA
PL_2_1_2021	8940	T	C	212	80	68	28	0.242857	280	5.37e-26	cds-YP_009724389.1	GTT	V	GCT	A
PL_2_1_2021	8941	T	A	162	88	119	23	0.421986	282	2.47e-48	cds-YP_009724389.1	GTT	V	GTA	V
PL_2_1_2021	8942	G	A	222	89	82	32	0.268852	305	1.19e-30	cds-YP_009724389.1	GGT	G	AGT	S
PL_2_1_2021	8942	G	"+A	222	89	134	0	0.387283	346	7.86e-42	NA	NA	NA	NA	NA
PL_2_1_2021	8943	G	C	269	94	71	31	0.208824	340	2.6e-26	cds-YP_009724389.1	GGT	G	GCT	A
PL_2_1_2021	8944	T	G	198	102	156	31	0.438202	356	2.61e-63	cds-YP_009724389.1	GGT	G	GGG	G
PL_2_1_2021	8945	A	G	292	99	73	32	0.196765	371	3.72e-27	cds-YP_009724389.1	AAC	N	GAC	D
PL_2_1_2021	8946	A	T	99	66	84	39	0.214834	391	2.3e-53	cds-YP_009724389.1	AAC	N	ATC	I
PL_2_1_2021	8946	A	G	99	66	208	41	0.531969	391	7.06e-110	cds-YP_009724389.1	AAC	N	AGC	S
PL_2_1_2021	8947	C	T	289	100	32	8	0.0761905	420	7.42e-14	cds-YP_009724389.1	AAC	N	AAT	N
PL_2_1_2021	8947	C	A	289	100	99	42	0.235714	420	8.85e-39	cds-YP_009724389.1	AAC	N	AAA	K
PL_2_1_2021	8948	A	T	121	65	193	37	0.448837	430	1.4e-104	cds-YP_009724389.1	ATC	I	TTC	F
PL_2_1_2021	8948	A	G	121	65	116	46	0.269767	430	1.92e-69	cds-YP_009724389.1	ATC	I	GTC	V
PL_2_1_2021	8948	A	"-NN	121	65	33	0	0.0644531	512	1.08e-17	NA	NA	NA	NA	NA
PL_2_1_2021	8949	T	A	221	118	197	38	0.471292	418	1.73e-84	cds-YP_009724389.1	ATC	I	AAC	N
PL_2_1_2021	8950	C	A	290	96	175	64	0.376344	465	6.57e-72	cds-YP_009724389.1	ATC	I	ATA	I
PL_2_1_2021	8952	G	T	309	111	211	52	0.405769	520	2.56e-85	cds-YP_009724389.1	TGT	C	TTT	F
PL_2_1_2021	8952	G	"+TAGTATT	309	111	232	0	0.373591	621	4.73e-82	NA	NA	NA	NA	NA
PL_2_1_2021	9858	T	"+CTAAA	28	22	7	0	0.212121	33	0.00773246	NA	NA	NA	NA	NA
PL_2_1_2021	9859	A	T	10	7	5	5	0.178571	28	0.0019577	cds-YP_009724389.1	CTA	L	CTT	L
PL_2_1_2021	9859	A	G	10	7	5	3	0.178571	28	0.0019577	cds-YP_009724389.1	CTA	L	CTG	L
PL_2_1_2021	9859	A	C	10	7	8	7	0.285714	28	8.15e-05	cds-YP_009724389.1	CTA	L	CTC	L
PL_2_1_2021	9860	T	A	19	15	6	4	0.24	25	0.00685712	cds-YP_009724389.1	TTA	L	ATA	I
PL_2_1_2021	9861	T	A	16	13	9	7	0.346154	26	0.000384167	cds-YP_009724389.1	TTA	L	TAA	*
PL_2_1_2021	9862	A	T	10	6	5	5	0.208333	24	0.00311968	cds-YP_009724389.1	TTA	L	TTT	F
PL_2_1_2021	9862	A	G	10	6	8	6	0.333333	24	0.000167698	cds-YP_009724389.1	TTA	L	TTG	L
PL_2_1_2021	9864	C	G	7	7	8	5	0.380952	21	6.73e-05	cds-YP_009724389.1	CCT	P	CGT	R
PL_2_1_2021	9864	C	A	7	7	5	3	0.238095	21	0.00157787	cds-YP_009724389.1	CCT	P	CAT	H
PL_2_1_2021	9866	C	G	5	4	5	3	0.333333	15	0.00212202	cds-YP_009724389.1	CTT	L	GTT	V
PL_2_1_2021	9866	C	A	5	4	4	2	0.266667	15	0.00615385	cds-YP_009724389.1	CTT	L	ATT	I
PL_2_1_2021	9867	T	G	7	5	6	4	0.4	15	0.00233063	cds-YP_009724389.1	CTT	L	CGT	R
PL_2_1_2021	9869	A	G	6	4	5	3	0.357143	14	0.00572278	cds-YP_009724389.1	ACG	T	GCG	A
PL_2_1_2021	9872	C	T	3	3	6	6	0.666667	9	0.00678733	cds-YP_009724389.1	CAA	Q	TAA	*
PL_2_1_2021	10737	A	C	563	118	18	2	0.0309278	582	8.89e-07	cds-YP_009724389.1	AAT	N	ACT	T
PL_2_1_2021	11442	C	"-N	7375	700	10788	0	0.969534	11127	0	NA	NA	NA	NA	NA
PL_2_1_2021	11443	T	C	242	113	121	23	0.333333	363	3.31e-190	cds-YP_009724389.1	GCT	A	GCC	A
PL_2_1_2021	11446	A	G	3	1	7455	651	0.999598	7458	0	cds-YP_009724389.1	TTA	L	TTG	L
PL_2_1_2021	11844	C	T	0	0	92	42	1	92	1.85e-66	cds-YP_009724389.1	TCT	S	TTT	F
PL_2_1_2021	14253	A	T	6502	1609	867	167	0.117655	7369	2.3e-298	cds-YP_009724389.1	TTA	L	TTT	F
PL_2_1_2021	14408	C	T	3	0	11365	2797	0.999648	11369	0	cds-YP_009724389.1	CCT	P	CTT	L
PL_2_1_2021	15010	C	"-N	1946	194	2663	0	0.968716	2749	0	NA	NA	NA	NA	NA
PL_2_1_2021	15011	A	C	56	26	23	12	0.291139	79	1.37e-35	cds-YP_009724389.1	CAA	Q	CCA	P
PL_2_1_2021	15205	A	T	0	0	647	393	1	647	0	cds-YP_009724389.1	ATT	I	TTT	F
PL_2_1_2021	15208	G	T	0	0	617	387	0.993559	621	0	cds-YP_009724389.1	GGA	G	TGA	*
PL_2_1_2021	15209	G	A	0	0	568	348	1	568	0	cds-YP_009724389.1	GGA	G	GAA	E
PL_2_1_2021	15210	A	C	1	1	539	348	0.998148	540	0	cds-YP_009724389.1	GGA	G	GGC	G
PL_2_1_2021	15213	A	"+CC	465	291	508	0	0.895944	567	6.48e-122	NA	NA	NA	NA	NA
PL_2_1_2021	15214	A	C	440	281	24	13	0.0517241	464	4.86e-09	cds-YP_009724389.1	AGC	S	CGC	R
PL_2_1_2021	15215	G	T	0	0	434	280	0.939394	462	4.37e-290	cds-YP_009724389.1	AGC	S	ATC	I
PL_2_1_2021	15215	G	C	0	0	28	19	0.0606061	462	4.31e-48	cds-YP_009724389.1	AGC	S	ACC	T
PL_2_1_2021	15219	A	"+AC	426	301	189	0	0.406452	465	1.04e-46	NA	NA	NA	NA	NA
PL_2_1_2021	15220	T	A	166	113	212	155	0.544987	389	7.32e-93	cds-YP_009724389.1	TTC	F	ATC	I
PL_2_1_2021	15221	T	C	176	119	212	157	0.544987	389	8.11e-88	cds-YP_009724389.1	TTC	F	TCC	S
PL_2_1_2021	15222	C	T	1	0	149	108	0.470032	317	1.75e-130	cds-YP_009724389.1	TTC	F	TTT	F
PL_2_1_2021	15222	C	A	1	0	167	112	0.526814	317	1.13e-139	cds-YP_009724389.1	TTC	F	TTA	L
PL_2_1_2021	15225	T	G	20	0	28	0	0.583333	48	4.65e-12	cds-YP_009724389.1	TAT	Y	TAG	*
PL_2_1_2021	15226	G	A	0	0	43	0	1	43	7.62e-26	cds-YP_009724389.1	GGT	G	AGT	S
PL_2_1_2021	15228	T	A	33	0	12	0	0.266667	45	0.000121157	cds-YP_009724389.1	GGT	G	GGA	G
PL_2_1_2021	15228	T	"+A	33	0	16	0	0.355556	45	8.79e-06	NA	NA	NA	NA	NA
PL_2_1_2021	15229	G	C	11	0	12	0	0.363636	33	9.66e-07	cds-YP_009724389.1	GGT	G	CGT	R
PL_2_1_2021	15229	G	A	11	0	10	0	0.30303	33	6.76e-06	cds-YP_009724389.1	GGT	G	AGT	S
PL_2_1_2021	15229	G	"+TAC	11	0	7	0	0.184211	38	0.000156824	NA	NA	NA	NA	NA
PL_2_1_2021	15229	G	+C	11	0	5	0	0.131579	38	0.00152212	NA	NA	NA	NA	NA
PL_2_1_2021	15230	G	C	0	0	4	0	0.117647	34	1.51e-05	cds-YP_009724389.1	GGT	G	GCT	A
PL_2_1_2021	15230	G	A	0	0	29	0	0.852941	34	2.44e-18	cds-YP_009724389.1	GGT	G	GAT	D
PL_2_1_2021	15231	T	C	0	0	30	0	0.909091	33	2.22e-18	cds-YP_009724389.1	GGT	G	GGC	G
PL_2_1_2021	15231	T	A	0	0	3	0	0.0909091	33	0.000152788	cds-YP_009724389.1	GGT	G	GGA	G
PL_2_1_2021	15234	G	A	0	0	17	0	1	17	8.57e-10	cds-YP_009724389.1	TGG	W	TGA	*
PL_2_1_2021	20919	G	T	0	0	910	127	1	910	0	cds-YP_009724389.1	CAG	Q	CAT	H
PL_2_1_2021	21658	C	T	1	0	1893	959	0.999472	1894	0	cds-YP_009724390.1	TTC	F	TTT	F
PL_2_1_2021	22018	G	T	279	65	176	49	0.386813	455	1.08e-67	cds-YP_009724390.1	TGG	W	TGT	C
PL_2_1_2021	22218	G	"+T	441	199	251	0	0.368035	682	3.62e-77	NA	NA	NA	NA	NA
PL_2_1_2021	22227	C	T	268	109	172	80	0.390909	440	9.54e-82	cds-YP_009724390.1	GCT	A	GTT	V
PL_2_1_2021	23403	A	G	0	0	3208	1528	1	3208	0	cds-YP_009724390.1	GAT	D	GGT	G
PL_2_1_2021	23474	A	G	2343	1394	136	106	0.0548608	2479	1.18e-52	cds-YP_009724390.1	ACA	T	GCA	A
PL_2_1_2021	24696	A	G	3	1	16	0	0.695652	23	3.65e-09	cds-YP_009724390.1	AAG	K	AGG	R
PL_2_1_2021	25350	C	A	1	1	21	21	0.954545	22	2.09e-11	cds-YP_009724390.1	CCA	P	CAA	Q
PL_2_1_2021	25351	A	C	1	1	21	21	0.954545	22	2.09e-11	cds-YP_009724390.1	CCA	P	CCC	P
PL_2_1_2021	25352	G	T	1	1	19	19	0.95	20	8.17e-11	cds-YP_009724390.1	GTG	V	TTG	L
PL_2_1_2021	25353	T	G	1	1	21	21	0.954545	22	2.09e-11	cds-YP_009724390.1	GTG	V	GGG	G
PL_2_1_2021	25359	A	G	1	1	20	20	0.952381	21	4.09e-11	cds-YP_009724390.1	AAA	K	AGA	R
PL_2_1_2021	25362	G	T	1	1	21	21	0.954545	22	2.09e-11	cds-YP_009724390.1	GGA	G	GTA	V
PL_2_1_2021	25363	A	C	1	1	21	21	0.954545	22	2.09e-11	cds-YP_009724390.1	GGA	G	GGC	G
PL_2_1_2021	25366	C	"+T	22	22	15	0	0.681818	22	0.000314735	NA	NA	NA	NA	NA
PL_2_1_2021	25367	A	T	5	5	15	15	0.75	20	2.44e-07	cds-YP_009724390.1	AAA	K	TAA	*
PL_2_1_2021	25368	A	C	5	5	16	16	0.727273	22	1.22e-07	cds-YP_009724390.1	AAA	K	ACA	T
PL_2_1_2021	25371	T	C	4	4	13	13	0.764706	17	4.15e-06	cds-YP_009724390.1	TTA	L	TCA	S
PL_2_1_2021	25624	C	T	59	13	7	0	0.106061	66	0.00660827	cds-YP_009724391.1	CAC	H	TAC	Y
PL_2_1_2021	26918	G	T	2580	428	2773	484	0.517834	5355	0	cds-YP_009724393.1	CCG	P	CCT	P
PL_2_1_2021	27596	C	A	578	66	43	6	0.0692432	621	7.05e-18	cds-YP_009724395.1	CCT	P	CAT	H
PL_2_1_2021	29362	C	T	0	0	1247	259	1	1247	0	cds-YP_009724397.2	TTC	F	TTT	F
PL_2_1_2021	29367	C	T	1	0	1258	259	0.999206	1259	0	cds-YP_009724397.2	CCA	P	CTA	L
PL_2_18_2021	21517	A	C	0	0	27	0	1	27	2.61e-16	cds-YP_009724389.1	AGA	R	CGA	R
PL_2_18_2021	21518	G	A	0	0	29	0	1	29	6.65e-17	cds-YP_009724389.1	AGA	R	AAA	K
PL_2_18_2021	21520	G	C	0	0	28	0	1	28	1.31e-16	cds-YP_009724389.1	GTT	V	CTT	L
PL_2_18_2021	21523	G	T	0	0	29	0	1	29	3.33e-17	cds-YP_009724389.1	GTT	V	TTT	F
PL_2_18_2021	21524	T	C	33	7	27	0	0.45	60	4.8e-11	cds-YP_009724389.1	GTT	V	GCT	A
PL_2_18_2021	21525	T	G	34	8	29	0	0.460317	63	1.26e-11	cds-YP_009724389.1	GTT	V	GTG	V
PL_2_18_2021	21526	A	C	29	0	34	6	0.539683	63	2.55e-14	cds-YP_009724389.1	ATT	I	CTT	L
PL_2_18_2021	21527	T	G	49	1	33	8	0.402439	82	6.7e-13	cds-YP_009724389.1	ATT	I	AGT	S
PL_2_18_2021	21528	T	C	21	1	28	0	0.297872	94	3.12e-17	cds-YP_009724389.1	ATT	I	ATC	I
PL_2_18_2021	21528	T	A	21	1	45	8	0.478723	94	1.31e-24	cds-YP_009724389.1	ATT	I	ATA	I
PL_2_18_2021	21528	T	"+TCGA	21	1	14	0	0.14	100	7.65e-09	NA	NA	NA	NA	NA
PL_2_18_2021	21529	T	C	82	8	50	1	0.352113	142	1.92e-20	cds-YP_009724389.1	TCT	S	CCT	P
PL_2_18_2021	21529	T	A	82	8	10	2	0.0704225	142	3.43e-05	cds-YP_009724389.1	TCT	S	ACT	T
PL_2_18_2021	21531	T	A	177	16	118	2	0.394649	299	1.11e-48	cds-YP_009724389.1	TCT	S	TCA	S
PL_2_18_2021	21532	A	T	127	4	137	8	0.44918	305	1.14e-65	cds-YP_009724389.1	AGT	S	TGT	C
PL_2_18_2021	21532	A	C	127	4	41	4	0.134426	305	2.52e-23	cds-YP_009724389.1	AGT	S	CGT	R
PL_2_18_2021	21533	G	T	28	0	197	19	0.569364	346	2.29e-138	cds-YP_009724389.1	AGT	S	ATT	I
PL_2_18_2021	21533	G	C	28	0	121	3	0.349711	346	1.5e-98	cds-YP_009724389.1	AGT	S	ACT	T
PL_2_18_2021	21534	T	C	201	10	175	13	0.465426	376	3.88e-75	cds-YP_009724389.1	AGT	S	AGC	S
PL_2_18_2021	21534	T	"+TTC	201	10	137	0	0.29087	471	1.07e-54	NA	NA	NA	NA	NA
PL_2_18_2021	21534	T	"+A	201	10	27	0	0.0573248	471	2.04e-10	NA	NA	NA	NA	NA
PL_2_18_2021	21536	A	T	370	23	52	7	0.122931	423	6.98e-20	cds-YP_009724389.1	GAT	D	GTT	V
PL_2_18_2021	21536	A	"+TC	370	23	27	0	0.0509434	530	1.12e-06	NA	NA	NA	NA	NA
PL_2_18_2021	21537	T	A	356	27	77	9	0.174208	442	9.98e-30	cds-YP_009724389.1	GAT	D	GAA	E
PL_2_18_2021	21537	T	"-N	356	27	343	0	0.629358	545	9.21e-99	NA	NA	NA	NA	NA
PL_2_18_2021	21538	G	T	86	8	28	7	0.149733	187	1.11e-23	cds-YP_009724389.1	GTT	V	TTT	F
PL_2_18_2021	21538	G	C	86	8	73	15	0.390374	187	1.38e-55	cds-YP_009724389.1	GTT	V	CTT	L
PL_2_18_2021	21538	G	"-N	86	8	63	0	0.1121	562	3.24e-42	NA	NA	NA	NA	NA
PL_2_18_2021	21539	T	C	71	4	305	29	0.714286	427	5.85e-182	cds-YP_009724389.1	GTT	V	GCT	A
PL_2_18_2021	21539	T	A	71	4	51	8	0.119438	427	3.8e-44	cds-YP_009724389.1	GTT	V	GAT	D
PL_2_18_2021	21539	T	"+TTCGATC	71	4	24	0	0.0410256	585	1.36e-17	NA	NA	NA	NA	NA
PL_2_18_2021	21541	C	"-N	480	35	61	0	0.0995106	613	4.44e-15	NA	NA	NA	NA	NA
PL_2_18_2021	21542	T	"-NNNNNNNNN	431	32	27	0	0.0427215	632	2.49e-06	NA	NA	NA	NA	NA
PL_2_18_2021	21545	T	"+AGATC	579	127	482	0	0.709867	679	2.45e-117	NA	NA	NA	NA	NA
PL_2_18_2021	21545	T	"+A	579	127	27	0	0.0397644	679	3.76e-05	NA	NA	NA	NA	NA
PL_2_18_2021	21546	T	G	455	40	18	6	0.0355731	506	7.99e-08	cds-YP_009724389.1	GTT	V	GTG	V
PL_2_18_2021	21546	T	A	455	40	30	4	0.0592885	506	1.86e-12	cds-YP_009724389.1	GTT	V	GTA	V
PL_2_18_2021	21546	T	"-NNN	455	40	69	0	0.100291	688	5.26e-20	NA	NA	NA	NA	NA
PL_2_18_2021	21547	A	G	82	8	404	32	0.804781	502	5.11e-244	cds-YP_009724389.1	AAC	N	GAC	D
PL_2_18_2021	21548	A	T	69	10	413	43	0.798839	517	1.36e-260	cds-YP_009724389.1	AAC	N	ATC	I
PL_2_18_2021	21548	A	C	69	10	35	1	0.0676983	517	9.66e-36	cds-YP_009724389.1	AAC	N	ACC	T
PL_2_18_2021	21548	A	"+TCTGT	69	10	30	0	0.0385109	779	2.67e-24	NA	NA	NA	NA	NA
PL_2_18_2021	21549	C	T	101	16	411	34	0.776938	529	2.87e-244	cds-YP_009724389.1	AAC	N	AAT	N
PL_2_18_2021	21549	C	G	101	16	16	8	0.0302457	529	1.92e-15	cds-YP_009724389.1	AAC	N	AAG	K
PL_2_25_2021	19187	T	C	0	0	435	86	1	435	5.5e-273	cds-YP_009724389.1	CTA	L	CCA	P
PL_2_25_2021	28380	G	A	0	0	5	0	1	5	0.00793651	cds-YP_009724397.2	CGA	R	CAA	Q
PL_2_25_2021	28383	C	G	0	0	7	0	1	7	0.000582751	cds-YP_009724397.2	TCA	S	TGA	*
PL_2_25_2021	28384	A	G	0	0	7	0	1	7	0.000582751	cds-YP_009724397.2	TCA	S	TCG	S
PL_2_25_2021	28388	C	G	2	0	9	0	0.75	12	4.21e-05	cds-YP_009724397.2	CAA	Q	GAA	E
PL_2_25_2021	28390	A	T	3	0	8	0	0.666667	12	0.000224346	cds-YP_009724397.2	CAA	Q	CAT	H
PL_2_25_2021	28391	C	T	1	0	8	0	0.666667	12	2.81e-05	cds-YP_009724397.2	CGT	R	TGT	C
PL_2_25_2021	28392	G	+C	12	1	9	0	0.642857	14	0.00560387	NA	NA	NA	NA	NA
PL_2_25_2021	28394	C	G	1	0	12	0	0.923077	13	4.27e-07	cds-YP_009724397.2	CGG	R	GGG	G
PL_2_3_2021	1863	T	A	0	0	5	0	1	5	0.00793651	cds-YP_009724389.1	CTT	L	CAT	H
PL_2_3_2021	1865	T	G	0	0	4	0	0.444444	9	0.0013986	cds-YP_009724389.1	TAT	Y	GAT	D
PL_2_3_2021	1865	T	C	0	0	5	0	0.555556	9	0.0004995	cds-YP_009724389.1	TAT	Y	CAT	H
PL_2_3_2021	1869	C	"+TCG	11	1	6	0	0.333333	18	0.00920214	NA	NA	NA	NA	NA
PL_2_3_2021	1870	A	T	0	0	10	1	0.666667	15	1.19e-07	cds-YP_009724389.1	GCA	A	GCT	A
PL_2_3_2021	1870	A	C	0	0	5	0	0.333333	15	3.8e-05	cds-YP_009724389.1	GCA	A	GCC	A
PL_2_3_2021	1871	T	G	6	0	10	1	0.625	16	8.65e-05	cds-YP_009724389.1	TTT	F	GTT	V
PL_2_3_2021	1871	T	"+GCTCGTG	6	0	5	0	0.277778	18	0.00470085	NA	NA	NA	NA	NA
PL_2_3_2021	1875	C	T	0	0	16	1	1	16	8.57e-10	cds-YP_009724389.1	GCA	A	GTA	V
PL_2_3_2021	1968	C	T	0	0	2563	374	1	2563	0	cds-YP_009724389.1	ACA	T	ATA	I
PL_2_3_2021	2012	G	T	1	0	2583	238	0.999613	2584	0	cds-YP_009724389.1	GCT	A	TCT	S
PL_2_3_2021	2246	G	C	172	158	8	8	0.0444444	180	0.00282927	cds-YP_009724389.1	GGT	G	CGT	R
PL_2_3_2021	2247	G	A	172	158	8	8	0.0444444	180	0.00282927	cds-YP_009724389.1	GGT	G	GAT	D
PL_2_3_2021	2248	T	"-N	14	14	13	0	0.764706	17	0.000548388	NA	NA	NA	NA	NA
PL_2_3_2021	2255	A	T	1	1	13	13	0.928571	14	1.17e-07	cds-YP_009724389.1	ATT	I	TTT	F
PL_2_3_2021	2263	C	A	10	10	6	6	0.375	16	0.00883698	cds-YP_009724389.1	ACC	T	ACA	T
PL_2_3_2021	2265	G	T	6	6	10	10	0.588235	17	0.000124131	cds-YP_009724389.1	TGT	C	TTT	F
PL_2_3_2021	2267	G	T	3	3	7	7	0.411765	17	0.000182426	cds-YP_009724389.1	GCA	A	TCA	S
PL_2_3_2021	2267	G	A	3	3	4	4	0.235294	17	0.00395257	cds-YP_009724389.1	GCA	A	ACA	T
PL_2_3_2021	2270	A	C	6	6	8	8	0.5	16	0.000513077	cds-YP_009724389.1	AAG	K	CAG	Q
PL_2_3_2021	4041	T	A	479	229	33	0	0.0642023	514	5.94e-14	cds-YP_009724389.1	ATT	I	AAT	N
PL_2_3_2021	4042	T	G	482	229	36	0	0.0693642	519	3.92e-15	cds-YP_009724389.1	ATT	I	ATG	M
PL_2_3_2021	4044	A	G	473	222	41	0	0.0796117	515	2.17e-17	cds-YP_009724389.1	AAT	N	AGT	S
PL_2_3_2021	4048	C	"+AG	520	233	53	0	0.0705726	751	1.38e-13	NA	NA	NA	NA	NA
PL_2_3_2021	4054	T	G	465	224	40	0	0.0790514	506	1.02e-16	cds-YP_009724389.1	CTT	L	CTG	L
PL_2_3_2021	4055	C	G	460	222	42	0	0.0833333	504	1.41e-17	cds-YP_009724389.1	CAT	H	GAT	D
PL_2_3_2021	4058	C	G	455	227	42	1	0.084507	497	1.83e-17	cds-YP_009724389.1	CCA	P	GCA	A
PL_2_3_2021	4059	C	A	455	230	40	0	0.0808081	495	1.21e-16	cds-YP_009724389.1	CCA	P	CAA	Q
PL_2_3_2021	4063	T	"-NN	493	234	53	0	0.0753912	703	2.14e-13	NA	NA	NA	NA	NA
PL_2_3_2021	4935	A	C	5	0	6	1	0.545455	11	0.00851393	cds-YP_009724389.1	AAG	K	ACG	T
PL_2_3_2021	4936	G	C	4	0	14	1	0.7	20	2.03e-07	cds-YP_009724389.1	AAG	K	AAC	N
PL_2_3_2021	4937	A	T	3	0	20	1	0.869565	23	3.16e-10	cds-YP_009724389.1	ACA	T	TCA	S
PL_2_3_2021	4945	T	C	1	0	24	1	0.96	25	5.86e-14	cds-YP_009724389.1	CTT	L	CTC	L
PL_2_3_2021	4948	T	A	1	0	24	1	0.96	25	5.86e-14	cds-YP_009724389.1	TCT	S	TCA	S
PL_2_3_2021	4949	T	A	1	0	23	1	0.958333	24	1.22e-13	cds-YP_009724389.1	TTG	L	ATG	M
PL_2_3_2021	4950	T	A	1	0	23	1	0.958333	24	1.22e-13	cds-YP_009724389.1	TTG	L	TAG	*
PL_2_3_2021	4953	G	A	1	0	24	1	0.96	25	5.86e-14	cds-YP_009724389.1	AGA	R	AAA	K
PL_2_3_2021	5599	A	"-NN	911	225	952	0	0.980433	971	8.68e-207	NA	NA	NA	NA	NA
PL_2_3_2021	5600	T	C	1	1	1	0	0.0909091	11	0.00205128	cds-YP_009724389.1	TTT	F	CTT	L
PL_2_3_2021	5600	T	A	1	1	9	6	0.818182	11	4.39e-21	cds-YP_009724389.1	TTT	F	ATT	I
PL_2_3_2021	5601	T	A	2	1	16	10	0.888889	18	3.67e-33	cds-YP_009724389.1	TTT	F	TAT	Y
PL_2_3_2021	5770	C	T	0	0	740	285	1	740	0	cds-YP_009724389.1	CAC	H	CAT	H
PL_2_3_2021	5911	T	C	617	382	474	122	0.434464	1091	3.64e-193	cds-YP_009724389.1	TAT	Y	TAC	Y
PL_2_3_2021	6073	A	"-N	361	139	419	0	0.95881	437	8.02e-99	NA	NA	NA	NA	NA
PL_2_3_2021	6074	T	A	13	8	2	1	0.133333	15	0.00104866	cds-YP_009724389.1	TTT	F	ATT	I
PL_2_3_2021	6076	T	C	0	0	359	141	0.988981	363	1.44e-235	cds-YP_009724389.1	TTT	F	TTC	F
PL_2_3_2021	7068	A	T	387	92	95	24	0.197095	482	3.14e-32	cds-YP_009724389.1	GAA	E	GTA	V
PL_2_3_2021	9700	C	T	0	0	3234	1124	0.999691	3235	0	cds-YP_009724389.1	ATC	I	ATT	I
PL_2_3_2021	9859	A	G	12	7	6	4	0.24	25	0.00132753	cds-YP_009724389.1	CTA	L	CTG	L
PL_2_3_2021	9859	A	C	12	7	6	5	0.24	25	0.00132753	cds-YP_009724389.1	CTA	L	CTC	L
PL_2_3_2021	9859	A	"+AAAAAG	12	7	5	0	0.15625	32	0.00361384	NA	NA	NA	NA	NA
PL_2_3_2021	9860	T	A	13	10	6	2	0.24	25	0.00194024	cds-YP_009724389.1	TTA	L	ATA	I
PL_2_3_2021	9861	T	A	7	5	16	11	0.64	25	2.37e-08	cds-YP_009724389.1	TTA	L	TAA	*
PL_2_3_2021	9863	C	A	10	5	9	8	0.428571	21	0.000130306	cds-YP_009724389.1	CCT	P	ACT	T
PL_2_3_2021	9864	C	G	3	3	10	7	0.526316	19	8.21e-07	cds-YP_009724389.1	CCT	P	CGT	R
PL_2_3_2021	9864	C	A	3	3	5	1	0.263158	19	0.000278087	cds-YP_009724389.1	CCT	P	CAT	H
PL_2_3_2021	9865	T	"+TG	17	10	8	0	0.32	25	0.00239829	NA	NA	NA	NA	NA
PL_2_3_2021	9867	T	G	6	5	9	7	0.473684	19	3.07e-05	cds-YP_009724389.1	CTT	L	CGT	R
PL_2_3_2021	9867	T	A	6	5	4	0	0.210526	19	0.00513196	cds-YP_009724389.1	CTT	L	CAT	H
PL_2_3_2021	9869	A	T	11	10	5	1	0.227273	22	0.00758653	cds-YP_009724389.1	ACG	T	TCG	S
PL_2_3_2021	9869	A	G	11	10	6	4	0.272727	22	0.00322428	cds-YP_009724389.1	ACG	T	GCG	A
PL_2_3_2021	9869	A	"-N	11	10	6	0	0.25	24	0.00322428	NA	NA	NA	NA	NA
PL_2_3_2021	9870	C	A	2	2	4	1	0.4	10	0.00169396	cds-YP_009724389.1	ACG	T	AAG	K
PL_2_3_2021	9872	C	T	2	2	8	4	0.727273	11	9.18e-05	cds-YP_009724389.1	CAA	Q	TAA	*
PL_2_3_2021	9873	A	G	5	2	5	4	0.454545	11	0.00956938	cds-YP_009724389.1	CAA	Q	CGA	R
PL_2_3_2021	10124	A	G	0	0	3534	787	1	3534	0	cds-YP_009724389.1	ACA	T	GCA	A
PL_2_3_2021	10427	G	"-N	2008	1338	2520	0	0.968858	2601	0	NA	NA	NA	NA	NA
PL_2_3_2021	11865	G	T	7	1	7	5	0.466667	15	0.00168582	cds-YP_009724389.1	TGC	C	TTC	F
PL_2_3_2021	12236	T	A	8	4	73	71	0.901235	81	5.91e-38	cds-YP_009724389.1	TTT	F	ATT	I
PL_2_3_2021	12239	G	C	7	2	73	71	0.890244	82	1.05e-38	cds-YP_009724389.1	GAC	D	CAC	H
PL_2_3_2021	12240	A	"-NNNN	82	75	75	0	0.892857	84	3.29e-18	NA	NA	NA	NA	NA
PL_2_3_2021	12241	C	T	7	2	2	2	0.222222	9	0.0086001	cds-YP_009724389.1	GAC	D	GAT	D
PL_2_3_2021	12242	C	T	7	2	2	2	0.222222	9	0.0086001	cds-YP_009724389.1	CGT	R	TGT	C
PL_2_3_2021	12243	G	C	7	2	2	2	0.222222	9	0.0086001	cds-YP_009724389.1	CGT	R	CCT	P
PL_2_3_2021	12244	T	A	7	2	2	2	0.222222	9	0.0086001	cds-YP_009724389.1	CGT	R	CGA	R
PL_2_3_2021	12248	G	T	7	2	75	73	0.914634	82	2.58e-39	cds-YP_009724389.1	GCA	A	TCA	S
PL_2_3_2021	12249	C	T	6	2	75	73	0.925926	81	4.04e-40	cds-YP_009724389.1	GCA	A	GTA	V
PL_2_3_2021	12252	C	"+CA	81	76	77	0	0.916667	84	1.07e-18	NA	NA	NA	NA	NA
PL_2_3_2021	12256	G	T	2	1	79	76	0.975309	81	1.82e-44	cds-YP_009724389.1	ATG	M	ATT	I
PL_2_3_2021	12260	C	A	3	1	43	43	0.934783	46	8.42e-23	cds-YP_009724389.1	CGT	R	AGT	S
PL_2_3_2021	12417	A	"+T	0	0	4	0	0.666667	6	0.00793651	NA	NA	NA	NA	NA
PL_2_3_2021	12752	T	"-N	1146	732	1479	0	0.969201	1526	0	NA	NA	NA	NA	NA
PL_2_3_2021	12753	G	T	0	0	9	7	0.272727	33	8.53e-23	cds-YP_009724389.1	TGC	C	TTC	F
PL_2_3_2021	12753	G	C	0	0	24	17	0.727273	33	6.25e-52	cds-YP_009724389.1	TGC	C	TCC	S
PL_2_3_2021	15705	G	C	0	0	3082	1076	1	3082	0	cds-YP_009724389.1	ATG	M	ATC	I
PL_2_3_2021	16148	A	G	3297	1335	147	24	0.0426705	3445	1.04e-45	cds-YP_009724389.1	TAT	Y	TGT	C
PL_2_3_2021	16150	T	C	3311	1348	146	25	0.0422209	3458	2.88e-45	cds-YP_009724389.1	TCT	S	CCT	P
PL_2_3_2021	16394	C	T	780	432	698	393	0.47226	1478	0	cds-YP_009724389.1	CCA	P	CTA	L
PL_2_3_2021	16743	T	C	20	11	25	9	0.555556	45	3.19e-13	cds-YP_009724389.1	GTT	V	GTC	V
PL_2_3_2021	16863	T	"-N	227	33	279	0	0.965398	289	5.99e-69	NA	NA	NA	NA	NA
PL_2_3_2021	16864	G	T	1	0	10	5	0.909091	11	7.61e-18	cds-YP_009724389.1	GTT	V	TTT	F
PL_2_3_2021	17014	G	C	0	0	232	108	1	232	1.92e-169	cds-YP_009724389.1	GAT	D	CAT	H
PL_2_3_2021	17065	T	C	229	127	10	3	0.0414938	241	0.000126097	cds-YP_009724389.1	TAT	Y	CAT	H
PL_2_3_2021	17104	C	T	1854	527	1194	293	0.391604	3049	0	cds-YP_009724389.1	CAT	H	TAT	Y
PL_2_3_2021	17274	C	T	1473	436	2046	624	0.581415	3519	0	cds-YP_009724389.1	TTC	F	TTT	F
PL_2_3_2021	17280	G	T	1448	424	2038	634	0.584457	3487	0	cds-YP_009724389.1	GTG	V	GTT	V
PL_2_3_2021	17432	T	G	12	12	7	7	0.368421	19	0.00489419	cds-YP_009724389.1	ATT	I	AGT	S
PL_2_3_2021	17433	T	G	12	12	7	7	0.368421	19	0.00489419	cds-YP_009724389.1	ATT	I	ATG	M
PL_2_3_2021	17435	G	T	4	4	7	7	0.388889	18	0.000211433	cds-YP_009724389.1	GGC	G	GTC	V
PL_2_3_2021	17435	G	A	4	4	7	7	0.388889	18	0.000211433	cds-YP_009724389.1	GGC	G	GAC	D
PL_2_3_2021	17436	C	G	11	11	7	7	0.388889	18	0.00381232	cds-YP_009724389.1	GGC	G	GGG	G
PL_2_3_2021	17437	G	C	10	10	9	9	0.473684	19	0.000742567	cds-YP_009724389.1	GAC	D	CAC	H
PL_2_3_2021	17438	A	C	12	12	7	7	0.368421	19	0.00489419	cds-YP_009724389.1	GAC	D	GCC	A
PL_2_3_2021	17439	C	G	10	10	8	8	0.444444	18	0.00144605	cds-YP_009724389.1	GAC	D	GAG	E
PL_2_3_2021	17440	C	G	3	3	8	8	0.421053	19	3.84e-05	cds-YP_009724389.1	CCT	P	GCT	A
PL_2_3_2021	17440	C	A	3	3	7	7	0.368421	19	0.000101348	cds-YP_009724389.1	CCT	P	ACT	T
PL_2_3_2021	17441	C	G	3	3	8	8	0.444444	18	3.84e-05	cds-YP_009724389.1	CCT	P	CGT	R
PL_2_3_2021	17441	C	A	3	3	7	7	0.388889	18	0.000101348	cds-YP_009724389.1	CCT	P	CAT	H
PL_2_3_2021	17443	G	C	10	10	8	8	0.421053	19	0.00144605	cds-YP_009724389.1	GCT	A	CCT	P
PL_2_3_2021	17444	C	T	4	4	7	7	0.368421	19	0.000211433	cds-YP_009724389.1	GCT	A	GTT	V
PL_2_3_2021	17444	C	G	4	4	8	8	0.421053	19	8.46e-05	cds-YP_009724389.1	GCT	A	GGT	G
PL_2_3_2021	17445	T	C	3	3	7	7	0.388889	18	0.000101348	cds-YP_009724389.1	GCT	A	GCC	A
PL_2_3_2021	17445	T	A	3	3	8	8	0.444444	18	3.84e-05	cds-YP_009724389.1	GCT	A	GCA	A
PL_2_3_2021	17448	A	C	11	11	7	7	0.388889	18	0.00381232	cds-YP_009724389.1	CAA	Q	CAC	H
PL_2_3_2021	17449	T	A	10	10	7	7	0.368421	19	0.0028921	cds-YP_009724389.1	TTA	L	ATA	I
PL_2_3_2021	17449	T	"+G	10	10	7	0	0.368421	19	0.0028921	NA	NA	NA	NA	NA
PL_2_3_2021	17452	C	G	12	12	6	6	0.333333	18	0.00953079	cds-YP_009724389.1	CCT	P	GCT	A
PL_2_3_2021	17452	C	"+ACATA	12	12	7	0	0.368421	19	0.00489419	NA	NA	NA	NA	NA
PL_2_3_2021	17453	C	T	2	2	7	7	0.388889	18	4.05e-05	cds-YP_009724389.1	CCT	P	CTT	L
PL_2_3_2021	17453	C	G	2	2	9	9	0.5	18	5.49e-06	cds-YP_009724389.1	CCT	P	CGT	R
PL_2_3_2021	18693	C	T	3	1	7526	929	0.999602	7529	0	cds-YP_009724389.1	TCC	S	TCT	S
PL_2_3_2021	18742	T	"-NN	8452	452	12566	0	0.97426	12898	0	NA	NA	NA	NA	NA
PL_2_3_2021	18743	A	T	5	1	118	48	0.385621	306	1.3e-266	cds-YP_009724389.1	TAC	Y	TTC	F
PL_2_3_2021	18743	A	G	5	1	183	107	0.598039	306	0	cds-YP_009724389.1	TAC	Y	TGC	C
PL_2_3_2021	18744	C	T	2	0	245	110	0.983936	249	0	cds-YP_009724389.1	TAC	Y	TAT	Y
PL_2_3_2021	18940	G	A	4200	2584	2500	627	0.373134	6700	0	cds-YP_009724389.1	GAT	D	AAT	N
PL_2_3_2021	19269	C	T	1927	1369	8463	1372	0.814376	10392	0	cds-YP_009724389.1	AAC	N	AAT	N
PL_2_3_2021	22249	G	T	174	87	7	7	0.0384615	182	0.00153835	cds-YP_009724390.1	TTG	L	TTT	F
PL_2_3_2021	22250	C	T	170	85	7	6	0.039548	177	0.00137509	cds-YP_009724390.1	CCA	P	TCA	S
PL_2_3_2021	22253	A	T	169	84	10	10	0.0555556	180	9.72e-05	cds-YP_009724390.1	ATA	I	TTA	L
PL_2_3_2021	22256	G	T	166	83	12	12	0.0670391	179	1.49e-05	cds-YP_009724390.1	GGT	G	TGT	C
PL_2_3_2021	22257	G	A	169	86	12	12	0.0655738	183	1.64e-05	cds-YP_009724390.1	GGT	G	GAT	D
PL_2_3_2021	22259	A	T	171	88	13	12	0.0698925	186	6.5e-06	cds-YP_009724390.1	ATT	I	TTT	F
PL_2_3_2021	22264	C	T	171	90	11	11	0.0591398	186	3.94e-05	cds-YP_009724390.1	AAC	N	AAT	N
PL_2_3_2021	22266	T	G	168	87	13	12	0.0718232	181	6.4e-06	cds-YP_009724390.1	ATC	I	AGC	S
PL_2_3_2021	22267	C	A	169	89	12	12	0.0648649	185	1.55e-05	cds-YP_009724390.1	ATC	I	ATA	I
PL_2_3_2021	22268	A	"+AAGTC	176	96	12	0	0.0451128	266	0.000767654	NA	NA	NA	NA	NA
PL_2_3_2021	22341	C	A	6400	994	2457	361	0.277251	8862	0	cds-YP_009724390.1	GCT	A	GAT	D
PL_2_3_2021	22643	T	A	72	14	277	232	0.789174	351	1.28e-140	cds-YP_009724390.1	TGT	C	AGT	S
PL_2_3_2021	22644	G	C	74	15	290	245	0.796703	364	8.49e-144	cds-YP_009724390.1	TGT	C	TCT	S
PL_2_3_2021	22645	T	A	71	15	275	231	0.792507	347	3.11e-140	cds-YP_009724390.1	TGT	C	TGA	*
PL_2_3_2021	22654	T	"+TC	286	213	19	0	0.0570571	333	0.00016814	NA	NA	NA	NA	NA
PL_2_3_2021	22655	T	"-N	198	125	14	0	0.0598291	234	0.000964052	NA	NA	NA	NA	NA
PL_2_3_2021	22656	A	T	60	7	8	7	0.0526316	152	1.45e-05	cds-YP_009724390.1	TAT	Y	TTT	F
PL_2_3_2021	22656	A	C	60	7	83	76	0.546053	152	3.51e-40	cds-YP_009724390.1	TAT	Y	TCT	S
PL_2_3_2021	22657	T	C	114	52	13	9	0.101562	128	2e-05	cds-YP_009724390.1	TAT	Y	TAC	Y
PL_2_3_2021	22658	T	C	91	28	18	18	0.163636	110	1.72e-07	cds-YP_009724390.1	TCT	S	CCT	P
PL_2_3_2021	22659	C	T	97	37	9	9	0.0841121	107	0.000545474	cds-YP_009724390.1	TCT	S	TTT	F
PL_2_3_2021	22660	T	C	91	31	7	7	0.07	100	0.00298074	cds-YP_009724390.1	TCT	S	TCC	S
PL_2_3_2021	22796	C	T	61	31	7	0	0.0823529	85	0.00089812	cds-YP_009724390.1	CCA	P	TCA	S
PL_2_3_2021	22796	C	A	61	31	16	0	0.188235	85	2.07e-07	cds-YP_009724390.1	CCA	P	ACA	T
PL_2_3_2021	22797	C	T	59	30	22	0	0.258824	85	8.55e-10	cds-YP_009724390.1	CCA	P	CTA	L
PL_2_3_2021	22799	G	C	61	30	20	0	0.240964	83	7.67e-09	cds-YP_009724390.1	GGG	G	CGG	R
PL_2_3_2021	22800	G	A	60	30	23	0	0.277108	83	5.7e-10	cds-YP_009724390.1	GGG	G	GAG	E
PL_2_3_2021	22805	A	T	62	33	24	0	0.27907	86	2.84e-10	cds-YP_009724390.1	ACT	T	TCT	S
PL_2_3_2021	22808	G	T	58	29	23	0	0.283951	81	2.97e-10	cds-YP_009724390.1	GGA	G	TGA	*
PL_2_3_2021	22809	G	T	62	34	24	0	0.27907	86	3.23e-10	cds-YP_009724390.1	GGA	G	GTA	V
PL_2_3_2021	22810	A	C	62	34	23	0	0.270588	85	6.51e-10	cds-YP_009724390.1	GGA	G	GGC	G
PL_2_3_2021	22811	A	C	62	34	20	0	0.243902	82	7.3e-09	cds-YP_009724390.1	AAG	K	CAG	Q
PL_2_3_2021	22814	A	T	63	36	24	0	0.275862	87	3.92e-10	cds-YP_009724390.1	ATT	I	TTT	F
PL_2_3_2021	22917	T	G	4	2	9023	703	0.999114	9031	0	cds-YP_009724390.1	CTG	L	CGG	R
PL_2_3_2021	23244	C	"+AA	314	294	311	0	0.925595	336	2.94e-69	NA	NA	NA	NA	NA
PL_2_3_2021	23245	T	A	9	2	295	281	0.970395	304	4.93e-174	cds-YP_009724390.1	CCT	P	CCA	P
PL_2_3_2021	23248	C	G	20	13	310	295	0.939394	330	5.18e-167	cds-YP_009724390.1	TTC	F	TTG	L
PL_2_3_2021	23249	C	T	5	2	305	290	0.947205	322	4.69e-182	cds-YP_009724390.1	CAA	Q	TAA	*
PL_2_3_2021	23249	C	A	5	2	12	10	0.0372671	322	1.06e-18	cds-YP_009724390.1	CAA	Q	AAA	K
PL_2_3_2021	23250	A	T	17	12	309	294	0.947853	326	4.7e-169	cds-YP_009724390.1	CAA	Q	CTA	L
PL_2_3_2021	23251	A	G	18	13	308	294	0.944785	326	9.16e-168	cds-YP_009724390.1	CAA	Q	CAG	Q
PL_2_3_2021	23252	C	G	5	2	305	292	0.959119	318	4.69e-182	cds-YP_009724390.1	CAA	Q	GAA	E
PL_2_3_2021	23254	A	G	313	294	11	11	0.0338462	325	0.000384411	cds-YP_009724390.1	CAA	Q	CAG	Q
PL_2_3_2021	23254	A	"-NN	313	294	316	0	0.946108	334	5.95e-70	NA	NA	NA	NA	NA
PL_2_3_2021	23256	T	"+GGAA	16	13	10	0	0.0301205	332	1.64e-10	NA	NA	NA	NA	NA
PL_2_3_2021	23257	T	A	3	2	315	303	0.984375	320	1.86e-187	cds-YP_009724390.1	TTT	F	TTA	L
PL_2_3_2021	23264	G	A	3	2	318	305	0.990654	321	8.5e-188	cds-YP_009724390.1	GAC	D	AAC	N
PL_2_3_2021	23266	C	"+TT	323	308	67	0	0.203647	329	7.39e-16	NA	NA	NA	NA	NA
PL_2_3_2021	23267	A	T	1	1	257	247	0.992278	259	1e-157	cds-YP_009724390.1	ATT	I	TTT	F
PL_2_3_2021	23270	G	T	74	73	99	96	0.572254	173	3.91e-39	cds-YP_009724390.1	GCT	A	TCT	S
PL_2_3_2021	23271	C	T	2	1	100	97	0.970874	103	3.73e-57	cds-YP_009724390.1	GCT	A	GTT	V
PL_2_3_2021	27335	C	T	1	0	4745	1669	0.999789	4746	0	cds-YP_009724394.1	ACT	T	ATT	I
PL_2_3_2021	28712	G	T	0	0	3041	711	1	3041	0	cds-YP_009724397.2	GGC	G	TGC	C
PL_2_3_2021	28881	G	A	6	2	3957	1233	0.997982	3965	0	cds-YP_009724397.2	AGG	R	AAG	K
PL_2_3_2021	28882	G	A	4	1	3977	1216	0.998744	3982	0	cds-YP_009724397.2	AGG	R	AGA	R
PL_2_3_2021	28883	G	C	1	0	4001	1227	0.998253	4008	0	cds-YP_009724397.2	GGA	G	CGA	R
PL_2_3_2021	29008	T	G	2505	1503	697	485	0.215057	3241	2.11e-285	cds-YP_009724397.2	ACT	T	ACG	T
PL_2_3_2021	29009	G	"+AACCT	3229	2020	805	0	0.18188	4426	2.18e-216	NA	NA	NA	NA	NA
PL_2_3_2021	29012	A	T	2512	1554	657	491	0.202903	3238	6.83e-265	cds-YP_009724397.2	ACT	T	TCT	S
PL_2_3_2021	29014	T	C	2470	1524	652	488	0.207313	3145	6.98e-260	cds-YP_009724397.2	ACT	T	ACC	T
PL_2_3_2021	29017	G	C	2419	1515	518	408	0.175178	2957	2.12e-203	cds-YP_009724397.2	AAG	K	AAC	N
PL_2_3_2021	29020	A	C	2392	1518	266	207	0.0993279	2678	2.18e-102	cds-YP_009724397.2	AAA	K	AAC	N
PL_2_3_2021	29021	T	A	2392	1525	213	161	0.0811738	2624	3.02e-81	cds-YP_009724397.2	TCT	S	ACT	T
PL_2_3_2021	29023	T	C	2362	1524	121	105	0.0484581	2497	6.01e-41	cds-YP_009724397.2	TCT	S	TCC	S
PL_2_3_2021	29029	T	C	2122	1382	138	90	0.0610619	2260	2.49e-52	cds-YP_009724397.2	GCT	A	GCC	A
PL_2_3_2021	29284	C	G	2	0	6	1	0.75	8	0.0034965	cds-YP_009724397.2	ATC	I	ATG	M
PL_2_3_2021	29294	G	C	3	2	10	0	0.769231	13	2.18e-05	cds-YP_009724397.2	GAC	D	CAC	H
PL_2_3_2021	29295	A	T	3	2	9	0	0.75	12	4.69e-05	cds-YP_009724397.2	GAC	D	GTC	V
PL_2_3_2021	29296	C	T	2	1	10	0	0.833333	12	7.82e-06	cds-YP_009724397.2	GAC	D	GAT	D
PL_2_3_2021	29297	A	T	3	2	10	0	0.769231	13	2.18e-05	cds-YP_009724397.2	AAA	K	TAA	*
PL_2_3_2021	29298	A	G	3	2	10	0	0.769231	13	2.18e-05	cds-YP_009724397.2	AAA	K	AGA	R
PL_2_3_2021	29299	A	T	3	2	10	0	0.769231	13	2.18e-05	cds-YP_009724397.2	AAA	K	AAT	N
PL_2_3_2021	29300	G	C	3	2	9	0	0.75	12	4.69e-05	cds-YP_009724397.2	GAT	D	CAT	H
PL_2_3_2021	29400	C	T	1178	158	1300	172	0.524617	2478	0	cds-YP_009724397.2	GCT	A	GTT	V
PL_2_3_2021	29405	G	C	1207	142	1329	167	0.524054	2536	0	cds-YP_009724397.2	GAA	E	CAA	Q
PL_2_3_2021	29422	G	T	1207	108	1317	125	0.521378	2526	0	cds-YP_009724397.2	CCG	P	CCT	P
PL_2_3_2021	29512	T	"-N	6883	1971	1268	0	0.166952	7595	1.72e-282	NA	NA	NA	NA	NA
PL_3_28_2021	9738	G	C	2	1	172	74	0.988506	174	2.41e-114	cds-YP_009724389.1	AGT	S	ACT	T
PL_3_28_2021	9773	G	T	0	0	165	67	1	165	1.59e-113	cds-YP_009724389.1	GTT	V	TTT	F
PL_3_28_2021	10117	T	A	13	5	1214	699	0.989405	1227	0	cds-YP_009724389.1	ACT	T	ACA	T
PL_3_28_2021	10118	T	C	15	7	1211	705	0.987765	1226	0	cds-YP_009724389.1	TGT	C	CGT	R
PL_3_28_2021	10119	G	T	7	5	1213	714	0.994262	1220	0	cds-YP_009724389.1	TGT	C	TTT	F
PL_3_29_2021	17058	G	T	2	0	9	0	0.818182	11	6.73e-05	cds-YP_009724389.1	ATG	M	ATT	I
PL_3_29_2021	17064	G	A	3	0	7	0	0.538462	13	5.89e-05	cds-YP_009724389.1	AAG	K	AAA	K
PL_3_29_2021	17065	T	C	3	0	13	0	0.722222	18	1.57e-07	cds-YP_009724389.1	TAT	Y	CAT	H
PL_3_29_2021	17067	T	C	6	1	10	0	0.526316	19	2.3e-05	cds-YP_009724389.1	TAT	Y	TAC	Y
PL_3_29_2021	17159	C	G	5075	731	171	26	0.0325963	5246	1e-62	cds-YP_009724389.1	GCT	A	GGT	G
PL_3_29_2021	17432	T	G	17	16	13	13	0.433333	30	2.96e-05	cds-YP_009724389.1	ATT	I	AGT	S
PL_3_29_2021	17433	T	G	17	16	13	13	0.433333	30	2.96e-05	cds-YP_009724389.1	ATT	I	ATG	M
PL_3_29_2021	17435	G	T	2	1	13	13	0.433333	30	2.02e-09	cds-YP_009724389.1	GGC	G	GTC	V
PL_3_29_2021	17435	G	A	2	1	15	15	0.5	30	2.66e-10	cds-YP_009724389.1	GGC	G	GAC	D
PL_3_29_2021	17436	C	G	15	14	14	14	0.482759	29	7.65e-06	cds-YP_009724389.1	GGC	G	GGG	G
PL_3_29_2021	17437	G	C	15	14	15	15	0.5	30	3.89e-06	cds-YP_009724389.1	GAC	D	CAC	H
PL_3_29_2021	17438	A	C	17	16	12	12	0.413793	29	5.82e-05	cds-YP_009724389.1	GAC	D	GCC	A
PL_3_29_2021	17439	C	G	14	13	15	15	0.517241	29	2.61e-06	cds-YP_009724389.1	GAC	D	GAG	E
PL_3_29_2021	17440	C	G	2	1	15	15	0.5	30	2.66e-10	cds-YP_009724389.1	CCT	P	GCT	A
PL_3_29_2021	17440	C	A	2	1	13	13	0.433333	30	2.02e-09	cds-YP_009724389.1	CCT	P	ACT	T
PL_3_29_2021	17441	C	G	2	1	14	14	0.518519	27	7.19e-10	cds-YP_009724389.1	CCT	P	CGT	R
PL_3_29_2021	17441	C	A	2	1	11	11	0.407407	27	1.82e-08	cds-YP_009724389.1	CCT	P	CAT	H
PL_3_29_2021	17443	G	C	15	14	15	15	0.5	30	3.89e-06	cds-YP_009724389.1	GCT	A	CCT	P
PL_3_29_2021	17444	C	T	3	2	12	12	0.4	30	2.16e-08	cds-YP_009724389.1	GCT	A	GTT	V
PL_3_29_2021	17444	C	G	3	2	15	15	0.5	30	1.09e-09	cds-YP_009724389.1	GCT	A	GGT	G
PL_3_29_2021	17445	T	C	1	1	15	15	0.517241	29	4.64e-11	cds-YP_009724389.1	GCT	A	GCC	A
PL_3_29_2021	17445	T	A	1	1	13	12	0.448276	29	3.83e-10	cds-YP_009724389.1	GCT	A	GCA	A
PL_3_29_2021	17448	A	C	17	17	12	12	0.413793	29	7.34e-05	cds-YP_009724389.1	CAA	Q	CAC	H
PL_3_29_2021	17449	T	A	15	15	11	11	0.407407	27	8.07e-05	cds-YP_009724389.1	TTA	L	ATA	I
PL_3_29_2021	17449	T	"+G	15	15	15	0	0.517241	29	5.21e-06	NA	NA	NA	NA	NA
PL_3_29_2021	17452	C	G	16	16	7	7	0.304348	23	0.00211753	cds-YP_009724389.1	CCT	P	GCT	A
PL_3_29_2021	17452	C	"+ACATA	16	16	14	0	0.482759	29	1.43e-05	NA	NA	NA	NA	NA
PL_3_29_2021	17453	C	T	0	0	8	8	0.275862	29	3.3e-08	cds-YP_009724389.1	CCT	P	CTT	L
PL_3_29_2021	17453	C	G	0	0	20	20	0.689655	29	5.98e-14	cds-YP_009724389.1	CCT	P	CGT	R
PL_3_29_2021	28887	C	T	6	5	6796	1788	0.997212	6815	0	cds-YP_009724397.2	ACT	T	ATT	I
PL_3_29_2021	28980	G	T	6675	2936	225	101	0.0325851	6905	1.22e-73	cds-YP_009724397.2	GGT	G	GTT	V
PL_3_29_2021	28982	A	C	6679	3015	272	133	0.0388738	6997	3.38e-91	cds-YP_009724397.2	AAA	K	CAA	Q
PL_3_29_2021	28983	A	C	6744	3025	278	146	0.0395167	7035	5.23e-93	cds-YP_009724397.2	AAA	K	ACA	T
PL_3_29_2021	29008	T	G	10016	3936	529	363	0.0499858	10583	1.01e-184	cds-YP_009724397.2	ACT	T	ACG	T
PL_3_29_2021	29009	G	"+AACCT	10634	4317	631	0	0.0488693	12912	5.39e-99	NA	NA	NA	NA	NA
PL_3_29_2021	29012	A	T	10072	3995	507	365	0.0477446	10619	4.51e-176	cds-YP_009724397.2	ACT	T	TCT	S
PL_3_29_2021	29014	T	C	10066	3995	499	370	0.0471422	10585	6.96e-173	cds-YP_009724397.2	ACT	T	ACC	T
PL_3_29_2021	29017	G	C	10197	4035	393	305	0.0370615	10604	3.43e-135	cds-YP_009724397.2	AAG	K	AAC	N
PL_3_29_2021	29226	C	T	8273	4278	417	358	0.0472361	8828	5.47e-145	cds-YP_009724397.2	TCG	S	TTG	L
PL_3_29_2021	29229	G	T	8442	4458	290	270	0.0331732	8742	4.45e-98	cds-YP_009724397.2	CGC	R	CTC	L
PL_3_29_2021	29230	C	T	8475	4551	419	390	0.0471104	8894	4.76e-146	cds-YP_009724397.2	CGC	R	CGT	R
PL_3_29_2021	29231	A	G	8226	4407	576	484	0.064632	8912	1.39e-228	cds-YP_009724397.2	ATT	I	GTT	V
PL_3_29_2021	29362	C	T	16	13	1209	212	0.986939	1225	0	cds-YP_009724397.2	TTC	F	TTT	F
PL_3_29_2021	29384	G	T	4	4	1397	217	0.995723	1403	0	cds-YP_009724397.2	GAC	D	TAC	Y
PL_3_8_2021	13984	G	T	15	12	8	7	0.347826	23	0.00108722	cds-YP_009724389.1	GTA	V	TTA	L
PL_3_8_2021	13985	T	G	4	2	16	14	0.761905	21	4.89e-09	cds-YP_009724389.1	GTA	V	GGA	G
PL_3_8_2021	17058	G	T	2	1	5	1	0.555556	9	0.00480769	cds-YP_009724389.1	ATG	M	ATT	I
PL_3_8_2021	17064	G	T	3	1	4	0	0.444444	9	0.00584795	cds-YP_009724389.1	AAG	K	AAT	N
PL_3_8_2021	17065	T	C	4	1	7	1	0.5	14	0.000686499	cds-YP_009724389.1	TAT	Y	CAT	H
PL_3_8_2021	17067	T	C	7	2	7	0	0.5	14	0.00289855	cds-YP_009724389.1	TAT	Y	TAC	Y
PL_3_8_2021	17291	T	C	0	0	4985	1588	0.999799	4986	0	cds-YP_009724389.1	TTA	L	TCA	S
PL_3_8_2021	17432	T	G	12	12	10	9	0.454545	22	0.000337263	cds-YP_009724389.1	ATT	I	AGT	S
PL_3_8_2021	17433	T	G	12	12	10	9	0.454545	22	0.000337263	cds-YP_009724389.1	ATT	I	ATG	M
PL_3_8_2021	17435	G	T	2	2	10	9	0.454545	22	7.13e-07	cds-YP_009724389.1	GGC	G	GTC	V
PL_3_8_2021	17435	G	A	2	2	10	10	0.454545	22	7.13e-07	cds-YP_009724389.1	GGC	G	GAC	D
PL_3_8_2021	17436	C	G	12	11	10	10	0.454545	22	0.000337263	cds-YP_009724389.1	GGC	G	GGG	G
PL_3_8_2021	17437	G	C	12	11	10	10	0.454545	22	0.000337263	cds-YP_009724389.1	GAC	D	CAC	H
PL_3_8_2021	17438	A	C	12	12	9	8	0.428571	21	0.000659196	cds-YP_009724389.1	GAC	D	GCC	A
PL_3_8_2021	17439	C	G	11	10	10	10	0.47619	21	0.000239708	cds-YP_009724389.1	GAC	D	GAG	E
PL_3_8_2021	17440	C	G	2	2	10	10	0.454545	22	7.13e-07	cds-YP_009724389.1	CCT	P	GCT	A
PL_3_8_2021	17440	C	A	2	2	10	9	0.454545	22	7.13e-07	cds-YP_009724389.1	CCT	P	ACT	T
PL_3_8_2021	17441	C	G	2	2	10	10	0.47619	21	7.13e-07	cds-YP_009724389.1	CCT	P	CGT	R
PL_3_8_2021	17441	C	A	2	2	9	8	0.428571	21	1.96e-06	cds-YP_009724389.1	CCT	P	CAT	H
PL_3_8_2021	17443	G	C	11	10	10	10	0.47619	21	0.000239708	cds-YP_009724389.1	GCT	A	CCT	P
PL_3_8_2021	17444	C	T	4	4	8	7	0.363636	22	3.57e-05	cds-YP_009724389.1	GCT	A	GTT	V
PL_3_8_2021	17444	C	G	4	4	10	10	0.454545	22	5.45e-06	cds-YP_009724389.1	GCT	A	GGT	G
PL_3_8_2021	17445	T	C	3	3	9	9	0.409091	22	5.7e-06	cds-YP_009724389.1	GCT	A	GCC	A
PL_3_8_2021	17445	T	A	3	3	10	9	0.454545	22	2.18e-06	cds-YP_009724389.1	GCT	A	GCA	A
PL_3_8_2021	17448	A	C	14	14	8	7	0.363636	22	0.00220518	cds-YP_009724389.1	CAA	Q	CAC	H
PL_3_8_2021	17449	T	A	12	12	8	7	0.363636	22	0.00131839	cds-YP_009724389.1	TTA	L	ATA	I
PL_3_8_2021	17449	T	"+G	12	12	10	0	0.454545	22	0.000337263	NA	NA	NA	NA	NA
PL_3_8_2021	17452	C	G	13	13	8	7	0.363636	22	0.00172405	cds-YP_009724389.1	CCT	P	GCT	A
PL_3_8_2021	17452	C	"+ACATA	13	13	10	0	0.454545	22	0.000461083	NA	NA	NA	NA	NA
PL_3_8_2021	17453	C	T	1	1	10	9	0.454545	22	1.71e-07	cds-YP_009724389.1	CCT	P	CTT	L
PL_3_8_2021	17453	C	G	1	1	11	11	0.5	22	6.2e-08	cds-YP_009724389.1	CCT	P	CGT	R
PL_3_8_2021	23403	A	G	0	0	4144	2111	1	4144	0	cds-YP_009724390.1	GAT	D	GGT	G
PL_4_12_2021	28967	A	T	19	10	16	9	0.457143	35	9.86e-07	cds-YP_009724397.2	AGC	S	TGC	C
PL_4_12_2021	28968	G	T	1	0	7	4	0.104478	67	3.66e-09	cds-YP_009724397.2	AGC	S	ATC	I
PL_4_12_2021	28968	G	C	1	0	46	26	0.686567	67	1.51e-31	cds-YP_009724397.2	AGC	S	ACC	T
PL_4_12_2021	28968	G	A	1	0	13	8	0.19403	67	3.14e-14	cds-YP_009724397.2	AGC	S	AAC	N
PL_4_12_2021	28968	G	+C	1	0	3	0	0.0434783	69	6.71e-05	NA	NA	NA	NA	NA
PL_4_12_2021	28970	A	C	29	17	73	32	0.701923	104	3.37e-33	cds-YP_009724397.2	AAA	K	CAA	Q
PL_4_12_2021	28971	A	G	18	11	71	29	0.645455	110	5.36e-39	cds-YP_009724397.2	AAA	K	AGA	R
PL_4_12_2021	28971	A	C	18	11	21	14	0.190909	110	8.62e-16	cds-YP_009724397.2	AAA	K	ACA	T
PL_4_12_2021	28971	A	"+GTTCCCG	18	11	16	0	0.133333	120	1.72e-11	NA	NA	NA	NA	NA
PL_4_12_2021	28971	A	"+CGTTCCCG	18	11	13	0	0.108333	120	1.39e-09	NA	NA	NA	NA	NA
PL_4_12_2021	28974	T	G	26	13	133	66	0.777778	171	8.79e-70	cds-YP_009724397.2	ATG	M	AGG	R
PL_4_12_2021	28974	T	C	26	13	12	4	0.0701754	171	1.04e-10	cds-YP_009724397.2	ATG	M	ACG	T
PL_4_12_2021	28976	T	"+TC	176	80	11	0	0.0555556	198	0.00212973	NA	NA	NA	NA	NA
PL_4_12_2021	28977	C	G	20	9	165	77	0.891892	185	4.97e-87	cds-YP_009724397.2	TCT	S	TGT	C
PL_4_12_2021	28978	T	C	157	77	14	5	0.0725389	193	1.11e-05	cds-YP_009724397.2	TCT	S	TCC	S
PL_4_12_2021	28978	T	A	157	77	22	9	0.11399	193	2.18e-08	cds-YP_009724397.2	TCT	S	TCA	S
PL_4_12_2021	28979	G	C	171	79	55	25	0.242291	227	2.49e-20	cds-YP_009724397.2	GGT	G	CGT	R
PL_4_12_2021	28979	G	"+AC	171	79	158	0	0.624506	253	1e-45	NA	NA	NA	NA	NA
PL_4_12_2021	28979	G	"+AAGGT	171	79	13	0	0.0513834	253	0.000428559	NA	NA	NA	NA	NA
PL_4_12_2021	28980	G	T	46	16	198	85	0.795181	249	4.48e-101	cds-YP_009724397.2	GGT	G	GTT	V
PL_4_12_2021	28982	A	T	4	1	16	8	0.0529801	302	2.46e-24	cds-YP_009724397.2	AAA	K	TAA	*
PL_4_12_2021	28982	A	G	4	1	30	9	0.0993377	302	4.78e-40	cds-YP_009724397.2	AAA	K	GAA	E
PL_4_12_2021	28982	A	C	4	1	252	124	0.834437	302	1.22e-165	cds-YP_009724397.2	AAA	K	CAA	Q
PL_4_12_2021	28982	A	"+CCCG	4	1	14	0	0.0419162	334	5.29e-19	NA	NA	NA	NA	NA
PL_4_12_2021	28983	A	C	50	18	256	131	0.823151	311	1.58e-130	cds-YP_009724397.2	AAA	K	ACA	T
PL_4_12_2021	28983	A	"+CTTCC	50	18	28	0	0.0811594	345	8.75e-20	NA	NA	NA	NA	NA
PL_4_12_2021	29064	C	"-NN	6237	1254	7262	0	0.9887	7345	0	NA	NA	NA	NA	NA
PL_4_12_2021	29065	C	G	42	24	122	41	0.743902	164	1.98e-220	cds-YP_009724397.2	GCC	A	GCG	A
PL_4_12_2021	29066	A	T	3	0	22	14	0.110553	199	2.31e-55	cds-YP_009724397.2	ACT	T	TCT	S
PL_4_12_2021	29066	A	C	3	0	170	56	0.854271	199	0	cds-YP_009724397.2	ACT	T	CCT	P
PL_4_12_2021	29205	C	"-N	6998	2604	420	0	0.0443646	9467	1.84e-71	NA	NA	NA	NA	NA
PL_4_12_2021	29207	T	"-N	6392	2043	8766	0	0.93008	9425	0	NA	NA	NA	NA	NA
PL_4_12_2021	29208	C	T	21	10	128	46	0.430976	297	1.41e-255	cds-YP_009724397.2	TCA	S	TTA	L
PL_4_12_2021	29208	C	G	21	10	29	28	0.0976431	297	2.97e-43	cds-YP_009724397.2	TCA	S	TGA	*
PL_4_12_2021	29208	C	A	21	10	119	56	0.400673	297	1.81e-239	cds-YP_009724397.2	TCA	S	TAA	*
PL_4_12_2021	29226	C	T	7472	3547	449	376	0.0558458	8040	2.96e-161	cds-YP_009724397.2	TCG	S	TTG	L
PL_4_12_2021	29229	G	T	7696	3766	247	233	0.0309796	7973	4.72e-83	cds-YP_009724397.2	CGC	R	CTC	L
PL_4_12_2021	29230	C	T	7727	3838	400	369	0.0492126	8128	7.84e-141	cds-YP_009724397.2	CGC	R	CGT	R
PL_4_12_2021	29231	A	G	7382	3646	571	466	0.0705548	8093	2.32e-213	cds-YP_009724397.2	ATT	I	GTT	V
PL_4_14_2021	4934	A	T	2	0	7	2	0.777778	9	0.00185109	cds-YP_009724389.1	AAG	K	TAG	*
PL_4_14_2021	4935	A	C	3	0	17	2	0.809524	21	4.48e-09	cds-YP_009724389.1	AAG	K	ACG	T
PL_4_14_2021	4936	G	C	12	0	34	2	0.73913	46	6.7e-17	cds-YP_009724389.1	AAG	K	AAC	N
PL_4_14_2021	4937	A	T	2	0	44	2	0.956522	46	1.18e-26	cds-YP_009724389.1	ACA	T	TCA	S
PL_4_14_2021	4939	A	C	44	3	9	0	0.166667	54	0.000458173	cds-YP_009724389.1	ACA	T	ACC	T
PL_4_14_2021	4939	A	"+TCA	44	3	9	0	0.134328	67	0.000458173	NA	NA	NA	NA	NA
PL_4_14_2021	4945	T	C	5	1	49	3	0.907407	54	2.45e-28	cds-YP_009724389.1	CTT	L	CTC	L
PL_4_14_2021	4948	T	A	5	1	49	3	0.907407	54	2.45e-28	cds-YP_009724389.1	TCT	S	TCA	S
PL_4_14_2021	4949	T	A	5	1	47	2	0.903846	52	1.22e-27	cds-YP_009724389.1	TTG	L	ATG	M
PL_4_14_2021	4950	T	A	5	1	48	3	0.90566	53	5.43e-28	cds-YP_009724389.1	TTG	L	TAG	*
PL_4_14_2021	4953	G	A	5	1	49	3	0.907407	54	2.45e-28	cds-YP_009724389.1	AGA	R	AAA	K
PL_4_14_2021	5128	A	C	6	1	1493	576	0.995997	1499	0	cds-YP_009724389.1	TTA	L	TTC	F
PL_4_14_2021	23271	C	A	0	0	4192	307	0.999762	4193	0	cds-YP_009724390.1	GCT	A	GAT	D
PL_4_14_2021	23403	A	G	0	0	3762	1822	0.999734	3763	0	cds-YP_009724390.1	GAT	D	GGT	G
PL_4_14_2021	23474	A	G	2736	1673	140	113	0.0486618	2877	8.49e-54	cds-YP_009724390.1	ACA	T	GCA	A
PL_4_25_2021	19275	T	C	1	0	3315	649	0.999397	3317	0	cds-YP_009724389.1	CCT	P	CCC	P
PL_4_4_2021	28967	A	T	17	7	23	18	0.348485	66	3.85e-13	cds-YP_009724397.2	AGC	S	TGC	C
PL_4_4_2021	28967	A	G	17	7	26	7	0.393939	66	2.08e-14	cds-YP_009724397.2	AGC	S	GGC	G
PL_4_4_2021	28968	G	T	1	0	37	15	0.411111	90	9.36e-32	cds-YP_009724397.2	AGC	S	ATC	I
PL_4_4_2021	28968	G	C	1	0	43	26	0.477778	90	8.4e-35	cds-YP_009724397.2	AGC	S	ACC	T
PL_4_4_2021	28968	G	A	1	0	9	4	0.1	90	4.37e-12	cds-YP_009724397.2	AGC	S	AAC	N
PL_4_4_2021	28970	A	C	57	24	60	31	0.512821	117	2.73e-24	cds-YP_009724397.2	AAA	K	CAA	Q
PL_4_4_2021	28970	A	"+CGTTCCC	57	24	6	0	0.047619	126	0.00615014	NA	NA	NA	NA	NA
PL_4_4_2021	28971	A	G	56	21	64	37	0.492308	130	3.89e-27	cds-YP_009724397.2	AAA	K	AGA	R
PL_4_4_2021	28971	A	C	56	21	10	6	0.0769231	130	8.49e-06	cds-YP_009724397.2	AAA	K	ACA	T
PL_4_4_2021	28971	A	"+GTTCCCG	56	21	9	0	0.0656934	137	0.000191586	NA	NA	NA	NA	NA
PL_4_4_2021	28971	A	"+CGTTCCCG	56	21	9	0	0.0656934	137	0.000191586	NA	NA	NA	NA	NA
PL_4_4_2021	28971	A	"+CCACGTTCCCG	56	21	29	0	0.211679	137	6e-13	NA	NA	NA	NA	NA
PL_4_4_2021	28972	A	G	117	58	6	3	0.0444444	135	0.00956943	cds-YP_009724397.2	AAA	K	AAG	K
PL_4_4_2021	28972	A	C	117	58	12	4	0.0888889	135	0.00010698	cds-YP_009724397.2	AAA	K	AAC	N
PL_4_4_2021	28972	A	"+CACGTTCCCGA	117	58	9	0	0.0633803	142	0.00587718	NA	NA	NA	NA	NA
PL_4_4_2021	28973	A	G	139	71	7	3	0.047619	147	0.00613878	cds-YP_009724397.2	ATG	M	GTG	V
PL_4_4_2021	28974	T	G	25	10	124	64	0.756098	164	1.37e-64	cds-YP_009724397.2	ATG	M	AGG	R
PL_4_4_2021	28974	T	C	25	10	14	6	0.0853659	164	5.14e-12	cds-YP_009724397.2	ATG	M	ACG	T
PL_4_4_2021	28976	T	A	163	82	10	1	0.0564972	177	0.000555794	cds-YP_009724397.2	TCT	S	ACT	T
PL_4_4_2021	28976	T	"+TC	163	82	14	0	0.0740741	189	0.000256639	NA	NA	NA	NA	NA
PL_4_4_2021	28977	C	G	30	8	148	80	0.822222	180	2.59e-73	cds-YP_009724397.2	TCT	S	TGT	C
PL_4_4_2021	28978	T	C	148	72	20	6	0.105263	190	9.01e-08	cds-YP_009724397.2	TCT	S	TCC	S
PL_4_4_2021	28978	T	A	148	72	22	16	0.115789	190	1.92e-08	cds-YP_009724397.2	TCT	S	TCA	S
PL_4_4_2021	28979	G	C	168	83	39	24	0.183099	213	5.35e-14	cds-YP_009724397.2	GGT	G	CGT	R
PL_4_4_2021	28979	G	"+AC	168	83	142	0	0.633929	224	1.82e-38	NA	NA	NA	NA	NA
PL_4_4_2021	28979	G	"+AAGGT	168	83	19	0	0.0848214	224	1.45e-05	NA	NA	NA	NA	NA
PL_4_4_2021	28980	G	T	50	13	175	89	0.757576	231	6.73e-85	cds-YP_009724397.2	GGT	G	GTT	V
PL_4_4_2021	28982	A	T	6	0	8	5	0.030303	264	2.03e-12	cds-YP_009724397.2	AAA	K	TAA	*
PL_4_4_2021	28982	A	G	6	0	37	9	0.140152	264	5.03e-43	cds-YP_009724397.2	AAA	K	GAA	E
PL_4_4_2021	28982	A	C	6	0	213	111	0.806818	264	1.88e-137	cds-YP_009724397.2	AAA	K	CAA	Q
PL_4_4_2021	28983	A	C	55	17	217	119	0.772242	281	6.27e-107	cds-YP_009724397.2	AAA	K	ACA	T
PL_4_4_2021	28983	A	"+CTTCC	55	17	37	0	0.120915	306	2.36e-23	NA	NA	NA	NA	NA
PL_4_4_2021	29226	C	T	5392	2673	388	325	0.0660426	5875	1.57e-140	cds-YP_009724397.2	TCG	S	TTG	L
PL_4_4_2021	29229	G	T	5566	2825	237	222	0.0407356	5818	1.38e-83	cds-YP_009724397.2	CGC	R	CTC	L
PL_4_4_2021	29230	C	T	5585	2883	358	333	0.0602389	5943	1.34e-129	cds-YP_009724397.2	CGC	R	CGT	R
PL_4_4_2021	29231	A	G	5353	2739	484	398	0.0816602	5927	6.48e-198	cds-YP_009724397.2	ATT	I	GTT	V
PL_4_4_2021	29590	T	C	1	0	10110	1040	0.999802	10112	0	cds-YP_009725255.1	TTT	F	TTC	F
PL_5_21_2020	23120	G	A	6	0	5	1	0.416667	12	0.00702341	cds-YP_009724390.1	GCA	A	ACA	T
PL_5_21_2020	23121	C	G	4	0	10	2	0.625	16	2.26e-05	cds-YP_009724390.1	GCA	A	GGA	G
PL_5_21_2020	23123	C	G	6	0	5	2	0.294118	17	0.00324197	cds-YP_009724390.1	CCA	P	GCA	A
PL_5_21_2020	23123	C	A	6	0	6	1	0.352941	17	0.00125496	cds-YP_009724390.1	CCA	P	ACA	T
PL_5_21_2020	23403	A	G	0	0	4204	2056	1	4204	0	cds-YP_009724390.1	GAT	D	GGT	G
PL_5_21_2020	26776	C	A	1	1	390	265	0.997442	391	9.63e-265	cds-YP_009724393.1	GCT	A	GAT	D
PL_5_21_2020	26777	T	C	0	0	390	270	1	390	2.32e-265	cds-YP_009724393.1	GCT	A	GCC	A
PL_5_21_2020	26780	T	"-N	363	253	71	0	0.150743	471	1.18e-19	NA	NA	NA	NA	NA
PL_5_21_2020	26780	T	"+TTG	363	253	308	0	0.653928	471	4.79e-81	NA	NA	NA	NA	NA
PL_5_21_2020	26781	C	T	243	175	63	48	0.205882	306	1.22e-27	cds-YP_009724393.1	CTT	L	TTT	F
PL_5_21_2020	26782	T	G	118	89	237	169	0.667606	355	1.46e-114	cds-YP_009724393.1	CTT	L	CGT	R
PL_5_21_2020	26782	T	"+GCG	118	89	19	0	0.0420354	452	1.27e-09	NA	NA	NA	NA	NA
PL_5_21_2020	26783	T	G	59	43	16	13	0.0489297	327	1.54e-14	cds-YP_009724393.1	CTT	L	CTG	L
PL_5_21_2020	26783	T	C	59	43	252	178	0.770642	327	4.6e-140	cds-YP_009724393.1	CTT	L	CTC	L
PL_5_21_2020	26785	T	C	253	175	63	46	0.199367	316	3.34e-25	cds-YP_009724393.1	GTA	V	GCA	A
PL_5_21_2020	26786	A	G	261	185	52	41	0.165605	314	4.14e-20	cds-YP_009724393.1	GTA	V	GTG	V
PL_5_21_2020	26787	G	C	0	0	301	223	1	301	2.29e-198	cds-YP_009724393.1	GGC	G	CGC	R
PL_5_21_2020	26789	C	"+GT	295	232	190	0	0.625	304	1.7e-43	NA	NA	NA	NA	NA
PL_5_21_2020	26789	C	"+G	295	232	39	0	0.128289	304	6.05e-09	NA	NA	NA	NA	NA
PL_5_21_2020	26790	T	G	180	138	61	43	0.253112	241	5.64e-24	cds-YP_009724393.1	TTG	L	GTG	V
PL_5_21_2020	26791	T	C	81	59	153	118	0.653846	234	2.14e-71	cds-YP_009724393.1	TTG	L	TCG	S
PL_5_21_2020	26792	G	T	0	0	33	25	0.140426	235	6.12e-45	cds-YP_009724393.1	TTG	L	TTT	F
PL_5_21_2020	26792	G	C	0	0	202	159	0.859574	235	1.73e-139	cds-YP_009724393.1	TTG	L	TTC	F
PL_5_21_2020	26793	A	C	174	137	53	44	0.23348	227	1.38e-19	cds-YP_009724393.1	ATG	M	CTG	L
PL_5_21_2020	26798	G	"-N	115	97	73	0	0.584	125	2.89e-18	NA	NA	NA	NA	NA
PL_5_21_2020	26798	G	"+TCA	115	97	12	0	0.096	125	0.00155454	NA	NA	NA	NA	NA
PL_5_21_2020	26799	C	T	0	0	40	32	0.909091	44	2.06e-38	cds-YP_009724393.1	CTC	L	TTC	F
PL_5_21_2020	26799	C	G	0	0	4	3	0.0909091	44	1.14e-07	cds-YP_009724393.1	CTC	L	GTC	V
PL_5_21_2020	26800	T	C	82	70	9	7	0.0989011	91	0.00117754	cds-YP_009724393.1	CTC	L	CCC	P
PL_5_21_2020	26803	G	T	0	0	72	63	0.986301	73	3.4e-43	cds-YP_009724393.1	AGC	S	ATC	I
PL_5_21_2020	26804	C	T	0	0	52	47	1	52	1.26e-30	cds-YP_009724393.1	AGC	S	AGT	S
PL_5_21_2020	26805	T	C	0	0	42	39	1	42	5.96e-25	cds-YP_009724393.1	TAC	Y	CAC	H
PL_5_21_2020	26807	C	G	0	0	5	1	0.208333	24	5.89e-06	cds-YP_009724393.1	TAC	Y	TAG	*
PL_5_21_2020	26807	C	A	0	0	19	18	0.791667	24	4.1e-13	cds-YP_009724393.1	TAC	Y	TAA	*
PL_5_21_2020	26808	T	G	33	29	9	1	0.214286	42	0.000780417	cds-YP_009724393.1	TTC	F	GTC	V
PL_5_21_2020	26809	T	G	4	0	21	9	0.617647	34	1.64e-14	cds-YP_009724393.1	TTC	F	TGC	C
PL_5_21_2020	26809	T	C	4	0	9	8	0.264706	34	4.84e-08	cds-YP_009724393.1	TTC	F	TCC	S
PL_5_21_2020	26810	C	G	13	8	15	8	0.348837	43	4.6e-09	cds-YP_009724393.1	TTC	F	TTG	L
PL_5_21_2020	26810	C	A	13	8	15	2	0.348837	43	4.6e-09	cds-YP_009724393.1	TTC	F	TTA	L
PL_5_21_2020	26810	C	"+GA	13	8	4	0	0.0740741	54	0.00259572	NA	NA	NA	NA	NA
PL_5_21_2020	26810	C	"+A	13	8	14	0	0.259259	54	1.33e-08	NA	NA	NA	NA	NA
PL_5_21_2020	26811	A	G	36	16	11	2	0.234043	47	5.05e-05	cds-YP_009724393.1	ATT	I	GTT	V
PL_5_21_2020	26812	T	G	37	14	21	6	0.362069	58	8.32e-10	cds-YP_009724393.1	ATT	I	AGT	S
PL_5_21_2020	26814	G	"+GAA	60	17	6	0	0.0697674	86	0.00610257	NA	NA	NA	NA	NA
PL_5_21_2020	26815	C	T	40	17	5	1	0.0769231	65	0.00426825	cds-YP_009724393.1	GCT	A	GTT	V
PL_5_21_2020	26815	C	G	40	17	14	3	0.215385	65	5.54e-07	cds-YP_009724393.1	GCT	A	GGT	G
PL_5_21_2020	26815	C	A	40	17	6	2	0.0923077	65	0.00149877	cds-YP_009724393.1	GCT	A	GAT	D
PL_5_21_2020	26815	C	"-N	40	17	53	0	0.616279	86	4.28e-20	NA	NA	NA	NA	NA
PL_5_21_2020	26815	C	"+AAT	40	17	13	0	0.151163	86	1.43e-06	NA	NA	NA	NA	NA
PL_5_21_2020	26817	T	G	44	16	31	6	0.413333	75	3.8e-14	cds-YP_009724393.1	TCT	S	GCT	A
PL_5_21_2020	26817	T	"+GAATTG	44	16	6	0	0.0588235	102	0.00552791	NA	NA	NA	NA	NA
PL_5_21_2020	26818	C	A	50	15	38	12	0.431818	88	5.59e-18	cds-YP_009724393.1	TCT	S	TAT	Y
PL_5_21_2020	26819	T	A	85	19	8	8	0.0860215	93	0.000636642	cds-YP_009724393.1	TCT	S	TCA	S
PL_5_21_2020	26820	T	C	0	0	47	12	0.47	100	1.94e-46	cds-YP_009724393.1	TTC	F	CTC	L
PL_5_21_2020	26820	T	A	0	0	53	16	0.53	100	5.08e-50	cds-YP_009724393.1	TTC	F	ATC	I
PL_5_21_2020	26821	T	G	50	15	52	11	0.490566	106	1.59e-26	cds-YP_009724393.1	TTC	F	TGC	C
PL_5_21_2020	26821	T	A	50	15	4	0	0.0377358	106	0.00379338	cds-YP_009724393.1	TTC	F	TAC	Y
PL_5_21_2020	26822	C	T	105	29	8	0	0.0661157	121	0.000659197	cds-YP_009724393.1	TTC	F	TTT	F
PL_5_21_2020	26822	C	G	105	29	8	8	0.0661157	121	0.000659197	cds-YP_009724393.1	TTC	F	TTG	L
PL_5_21_2020	26822	C	"-N	105	29	7	0	0.0424242	165	0.00851205	NA	NA	NA	NA	NA
PL_5_21_2020	26822	C	"+GCAAT	105	29	57	0	0.345455	165	4.14e-19	NA	NA	NA	NA	NA
PL_5_21_2020	26823	A	G	72	31	58	6	0.446154	130	2.29e-26	cds-YP_009724393.1	AGA	R	GGA	G
PL_5_21_2020	26823	A	"+ATG	72	31	79	0	0.446328	177	5.26e-32	NA	NA	NA	NA	NA
PL_5_21_2020	26824	G	A	116	26	6	0	0.0491803	122	0.00387489	cds-YP_009724393.1	AGA	R	AAA	K
PL_5_24_2021	22244	G	C	1	0	6	6	0.75	8	0.002331	cds-YP_009724390.1	GAT	D	CAT	H
PL_5_24_2021	22249	G	T	0	0	21	19	1	21	2.65e-13	cds-YP_009724390.1	TTG	L	TTT	F
PL_5_24_2021	22249	G	"-N	0	0	12	0	0.48	25	7.99e-10	NA	NA	NA	NA	NA
PL_5_24_2021	22250	C	T	2	0	11	11	0.846154	13	9.12e-08	cds-YP_009724390.1	CCA	P	TCA	S
PL_5_24_2021	22253	A	T	2	0	24	24	0.923077	26	1.42e-12	cds-YP_009724390.1	ATA	I	TTA	L
PL_5_24_2021	22256	G	T	2	0	24	24	0.888889	27	7.62e-13	cds-YP_009724390.1	GGT	G	TGT	C
PL_5_24_2021	22257	G	A	3	0	25	25	0.892857	28	1.06e-12	cds-YP_009724390.1	GGT	G	GAT	D
PL_5_24_2021	22259	A	T	0	0	27	25	0.870968	31	7.13e-17	cds-YP_009724390.1	ATT	I	TTT	F
PL_5_24_2021	22259	A	C	0	0	3	0	0.0967742	31	0.000183284	cds-YP_009724390.1	ATT	I	CTT	L
PL_5_24_2021	22264	C	T	8	1	24	22	0.631579	38	1.32e-12	cds-YP_009724390.1	AAC	N	AAT	N
PL_5_24_2021	22264	C	A	8	1	4	0	0.105263	38	0.00182842	cds-YP_009724390.1	AAC	N	AAA	K
PL_5_24_2021	22266	T	G	11	1	29	25	0.725	40	4.43e-13	cds-YP_009724390.1	ATC	I	AGC	S
PL_5_24_2021	22267	C	A	11	1	28	25	0.682927	41	8.86e-13	cds-YP_009724390.1	ATC	I	ATA	I
PL_5_24_2021	22268	A	"+AAGTC	34	25	27	0	0.658537	41	6.03e-08	NA	NA	NA	NA	NA
PL_5_24_2021	22643	T	A	13	9	341	287	0.963277	354	6e-202	cds-YP_009724390.1	TGT	C	AGT	S
PL_5_24_2021	22644	G	C	13	9	349	295	0.964088	362	1.46e-204	cds-YP_009724390.1	TGT	C	TCT	S
PL_5_24_2021	22645	T	A	13	9	343	289	0.960784	357	1.32e-202	cds-YP_009724390.1	TGT	C	TGA	*
PL_5_24_2021	22655	T	"-N	165	147	17	0	0.0971429	175	7.38e-05	NA	NA	NA	NA	NA
PL_5_24_2021	22656	A	C	0	0	100	89	0.980392	102	7.78e-68	cds-YP_009724390.1	TAT	Y	TCT	S
PL_5_24_2021	22657	T	C	64	57	16	15	0.2	80	4.86e-06	cds-YP_009724390.1	TAT	Y	TAC	Y
PL_5_24_2021	22658	T	C	25	22	24	20	0.489796	49	7.92e-10	cds-YP_009724390.1	TCT	S	CCT	P
PL_5_24_2021	22659	C	T	29	26	15	14	0.340909	44	8.73e-06	cds-YP_009724390.1	TCT	S	TTT	F
PL_5_30_2021	8888	C	G	4	1	11	0	0.647059	17	1.61e-05	cds-YP_009724389.1	CGC	R	GGC	G
PL_5_30_2021	9139	T	C	1	1	8354	3661	0.99988	8355	0	cds-YP_009724389.1	GAT	D	GAC	D
PL_5_30_2021	23114	C	G	8	5	5	1	0.3125	16	0.0090312	cds-YP_009724390.1	CTA	L	GTA	V
PL_5_30_2021	23117	C	T	7	2	6	1	0.3	20	0.000880998	cds-YP_009724390.1	CAT	H	TAT	Y
PL_5_30_2021	23117	C	A	7	2	5	3	0.25	20	0.00243969	cds-YP_009724390.1	CAT	H	AAT	N
PL_5_30_2021	23119	T	"+TGTTG	15	8	6	0	0.24	25	0.0066622	NA	NA	NA	NA	NA
PL_5_30_2021	23121	C	G	5	0	8	2	0.347826	23	2.63e-05	cds-YP_009724390.1	GCA	A	GGA	G
PL_5_30_2021	23121	C	A	5	0	10	6	0.434783	23	3.54e-06	cds-YP_009724390.1	GCA	A	GAA	E
PL_5_30_2021	23123	C	G	10	1	8	6	0.347826	23	0.000203003	cds-YP_009724390.1	CCA	P	GCA	A
PL_5_30_2021	23123	C	A	10	1	5	1	0.217391	23	0.00353017	cds-YP_009724390.1	CCA	P	ACA	T
PL_5_30_2021	23271	C	A	1	0	9495	509	0.999474	9500	0	cds-YP_009724390.1	GCT	A	GAT	D
PL_5_30_2021	23403	A	G	1	0	8422	4176	0.999763	8424	0	cds-YP_009724390.1	GAT	D	GGT	G
PL_5_30_2021	23523	A	G	2	2	12	11	0.705882	17	6.45e-07	cds-YP_009724390.1	GAA	E	GGA	G
PL_5_30_2021	23523	A	C	2	2	3	2	0.176471	17	0.00649351	cds-YP_009724390.1	GAA	E	GCA	A
PL_5_30_2021	28977	C	G	0	0	7	4	0.875	8	0.000291375	cds-YP_009724397.2	TCT	S	TGT	C
PL_5_30_2021	28980	G	T	3	2	7	4	0.7	10	0.00238152	cds-YP_009724397.2	GGT	G	GTT	V
PL_5_30_2021	28982	A	C	1	1	6	3	0.666667	9	0.000874126	cds-YP_009724397.2	AAA	K	CAA	Q
PL_5_30_2021	28983	A	C	2	1	7	4	0.7	10	0.00113122	cds-YP_009724397.2	AAA	K	ACA	T
PL_5_30_2021	29215	C	"-N	204	91	229	0	0.970339	236	3.03e-53	NA	NA	NA	NA	NA
PL_5_30_2021	29216	T	C	12	9	5	5	0.294118	17	6.25e-07	cds-YP_009724397.2	TTC	F	CTC	L
PL_5_30_2021	29218	C	G	211	96	8	7	0.036036	222	0.00166384	cds-YP_009724397.2	TTC	F	TTG	L
PL_5_30_2021	29220	G	C	222	103	8	7	0.0347826	230	0.00165012	cds-YP_009724397.2	GGA	G	GCA	A
PL_5_30_2021	29221	A	C	222	107	7	6	0.0305677	229	0.00340125	cds-YP_009724397.2	GGA	G	GGC	G
PL_5_30_2021	29222	A	T	218	110	10	9	0.0423729	236	0.000212949	cds-YP_009724397.2	ATG	M	TTG	L
PL_5_30_2021	29226	C	T	246	137	27	22	0.0964286	280	3.97e-11	cds-YP_009724397.2	TCG	S	TTG	L
PL_5_30_2021	29227	G	T	282	168	12	8	0.0408163	294	3.43e-05	cds-YP_009724397.2	TCG	S	TCT	S
PL_5_30_2021	29227	G	"-N	282	168	13	0	0.0331633	392	0.00189005	NA	NA	NA	NA	NA
PL_5_30_2021	29228	C	T	256	146	9	8	0.0330882	272	0.00024298	cds-YP_009724397.2	CGC	R	TGC	C
PL_5_30_2021	29229	G	T	257	141	19	18	0.0683453	278	2.94e-08	cds-YP_009724397.2	CGC	R	CTC	L
PL_5_30_2021	29230	C	T	261	147	27	25	0.09375	288	3.05e-11	cds-YP_009724397.2	CGC	R	CGT	R
PL_5_30_2021	29231	A	G	247	140	30	25	0.106007	283	8.56e-13	cds-YP_009724397.2	ATT	I	GTT	V
PL_5_30_2021	29256	G	T	0	0	256	147	1	256	3.84e-180	cds-YP_009724397.2	GGA	G	GTA	V
PL_5_3_2021	4035	T	C	0	0	7	0	0.875	8	1.98e-05	cds-YP_009724389.1	ATT	I	ACT	T
PL_5_3_2021	4037	G	A	1	0	14	0	0.933333	15	3.18e-08	cds-YP_009724389.1	GAC	D	AAC	N
PL_5_3_2021	4041	T	A	0	0	28	0	0.965517	29	5.22e-18	cds-YP_009724389.1	ATT	I	AAT	N
PL_5_3_2021	4042	T	G	1	0	29	0	0.966667	30	6.71e-18	cds-YP_009724389.1	ATT	I	ATG	M
PL_5_3_2021	4044	A	G	2	1	34	0	0.944444	36	8.3e-21	cds-YP_009724389.1	AAT	N	AGT	S
PL_5_3_2021	4044	A	"+CAAGAG	2	1	2	0	0.0434783	46	0.00510204	NA	NA	NA	NA	NA
PL_5_3_2021	4048	C	"+AG	35	1	45	0	0.978261	46	2.63e-12	NA	NA	NA	NA	NA
PL_5_3_2021	4054	T	G	0	0	36	0	0.947368	38	4.31e-24	cds-YP_009724389.1	CTT	L	CTG	L
PL_5_3_2021	4054	T	A	0	0	2	2	0.0526316	38	0.000886525	cds-YP_009724389.1	CTT	L	CTA	L
PL_5_3_2021	4055	C	G	1	1	35	0	0.945946	37	2.02e-22	cds-YP_009724389.1	CAT	H	GAT	D
PL_5_3_2021	4058	C	G	2	2	35	0	0.945946	37	2.17e-21	cds-YP_009724389.1	CCA	P	GCA	A
PL_5_3_2021	4059	C	A	2	2	36	0	0.947368	38	9.8e-22	cds-YP_009724389.1	CCA	P	CAA	Q
PL_5_3_2021	4063	T	"-NN	36	1	45	0	0.957447	47	2.46e-12	NA	NA	NA	NA	NA
PL_5_3_2021	4402	T	C	3331	2327	109	96	0.0313759	3474	2.39e-33	cds-YP_009724389.1	CTT	L	CTC	L
PL_5_3_2021	4406	C	A	33	19	19	19	0.365385	52	1.16e-07	cds-YP_009724389.1	CAT	H	AAT	N
PL_5_3_2021	4409	G	T	33	19	19	19	0.365385	52	1.16e-07	cds-YP_009724389.1	GCA	A	TCA	S
PL_5_3_2021	4410	C	"-N	52	39	19	0	0.339286	56	5.45e-06	NA	NA	NA	NA	NA
PL_5_3_2021	4412	G	C	33	20	19	19	0.365385	52	1.4e-07	cds-YP_009724389.1	GAA	E	CAA	Q
PL_5_3_2021	4420	A	"+GT	50	38	11	0	0.2	55	0.000587605	NA	NA	NA	NA	NA
PL_5_3_2021	4421	C	T	31	19	13	13	0.276596	47	9.66e-06	cds-YP_009724389.1	CGC	R	TGC	C
PL_5_3_2021	4422	G	T	29	18	6	6	0.12	50	0.00279322	cds-YP_009724389.1	CGC	R	CTC	L
PL_5_3_2021	4422	G	C	29	18	14	14	0.28	50	2.8e-06	cds-YP_009724389.1	CGC	R	CCC	P
PL_5_3_2021	4424	A	C	41	31	8	7	0.16	50	0.00175086	cds-YP_009724389.1	AAA	K	CAA	Q
PL_5_3_2021	4660	T	C	1545	390	52	5	0.0324594	1602	2.9e-15	cds-YP_009724389.1	TAT	Y	TAC	Y
PL_5_3_2021	4667	T	A	1602	393	53	3	0.0317555	1669	2.23e-17	cds-YP_009724389.1	TCT	S	ACT	T
PL_5_3_2021	4670	C	G	1595	391	63	5	0.0373223	1688	2.41e-19	cds-YP_009724389.1	CTC	L	GTC	V
PL_5_3_2021	4672	C	A	1623	395	66	5	0.0390071	1692	1.03e-21	cds-YP_009724389.1	CTC	L	CTA	L
PL_5_3_2021	4763	C	"-NN	1772	246	2356	0	0.967159	2436	0	NA	NA	NA	NA	NA
PL_5_3_2021	4764	A	T	25	19	44	26	0.637681	69	5.25e-74	cds-YP_009724389.1	CAT	H	CTT	L
PL_5_3_2021	4765	T	C	36	21	42	21	0.538462	78	5.55e-67	cds-YP_009724389.1	CAT	H	CAC	H
PL_5_3_2021	4962	G	T	1	0	1233	701	0.995961	1238	0	cds-YP_009724389.1	AGG	R	ATG	M
PL_5_3_2021	6715	T	C	5	0	13	0	0.65	20	1.58e-06	cds-YP_009724389.1	GTT	V	GTC	V
PL_5_3_2021	6716	A	T	2	0	4	0	0.173913	23	0.000631552	cds-YP_009724389.1	AGT	S	TGT	C
PL_5_3_2021	6716	A	C	2	0	17	0	0.73913	23	6.71e-10	cds-YP_009724389.1	AGT	S	CGT	R
PL_5_3_2021	6719	A	G	7	0	33	0	0.825	40	5.85e-16	cds-YP_009724389.1	ACA	T	GCA	A
PL_5_3_2021	6720	C	T	7	0	32	0	0.820513	39	1.17e-15	cds-YP_009724389.1	ACA	T	ATA	I
PL_5_3_2021	6726	C	T	3	0	32	0	0.842105	38	4.19e-18	cds-YP_009724389.1	ACT	T	ATT	I
PL_5_3_2021	6726	C	G	3	0	3	0	0.0789474	38	0.00131752	cds-YP_009724389.1	ACT	T	AGT	S
PL_5_3_2021	6727	T	G	6	0	34	0	0.85	40	8.71e-17	cds-YP_009724389.1	ACT	T	ACG	T
PL_5_3_2021	6728	A	T	6	0	31	0	0.837838	37	7.25e-16	cds-YP_009724389.1	AAC	N	TAC	Y
PL_5_3_2021	6729	A	T	6	0	34	0	0.85	40	8.71e-17	cds-YP_009724389.1	AAC	N	ATC	I
PL_5_3_2021	6730	C	A	6	0	34	0	0.85	40	8.71e-17	cds-YP_009724389.1	AAC	N	AAA	K
PL_5_3_2021	6730	C	"+TATGTTA	6	0	4	0	0.097561	41	0.000911854	NA	NA	NA	NA	NA
PL_5_3_2021	6731	A	G	2	0	38	0	0.95	40	8.01e-21	cds-YP_009724389.1	ATA	I	GTA	V
PL_5_3_2021	8888	C	G	7	3	6	0	0.4	15	0.0057971	cds-YP_009724389.1	CGC	R	GGC	G
PL_5_3_2021	9204	A	G	1	1	5310	2952	0.999623	5312	0	cds-YP_009724389.1	GAT	D	GGT	G
PL_5_3_2021	9821	A	G	2	2	3608	2369	0.999446	3610	0	cds-YP_009724389.1	AAT	N	GAT	D
PL_5_3_2021	9859	A	C	15	12	6	4	0.222222	27	0.00442195	cds-YP_009724389.1	CTA	L	CTC	L
PL_5_3_2021	9860	T	A	10	8	7	6	0.411765	17	0.00232975	cds-YP_009724389.1	TTA	L	ATA	I
PL_5_3_2021	9861	T	G	2	2	4	4	0.222222	18	0.00118577	cds-YP_009724389.1	TTA	L	TGA	*
PL_5_3_2021	9861	T	A	2	2	12	10	0.666667	18	2.56e-07	cds-YP_009724389.1	TTA	L	TAA	*
PL_5_3_2021	9864	C	G	3	3	6	4	0.461538	13	0.00112581	cds-YP_009724389.1	CCT	P	CGT	R
PL_5_3_2021	9864	C	A	3	3	4	3	0.307692	13	0.00722394	cds-YP_009724389.1	CCT	P	CAT	H
PL_5_3_2021	9872	C	T	1	1	5	4	0.714286	7	0.004662	cds-YP_009724389.1	CAA	Q	TAA	*
PL_5_3_2021	10193	G	A	1	0	6106	647	0.999836	6107	0	cds-YP_009724389.1	GAA	E	AAA	K
PL_5_3_2021	11863	G	T	11	4	7	0	0.35	20	0.00141554	cds-YP_009724389.1	AAG	K	AAT	N
PL_5_3_2021	12227	A	G	4713	3196	152	130	0.0312436	4865	6.69e-55	cds-YP_009724389.1	AAA	K	GAA	E
PL_5_3_2021	12228	A	C	4679	3176	151	130	0.0312629	4830	1.65e-54	cds-YP_009724389.1	AAA	K	ACA	T
PL_5_3_2021	12233	G	C	4507	3140	150	132	0.0322027	4658	4.72e-46	cds-YP_009724389.1	GAA	E	CAA	Q
PL_5_3_2021	12236	T	A	11	7	144	139	0.929032	155	4.21e-77	cds-YP_009724389.1	TTT	F	ATT	I
PL_5_3_2021	12239	G	C	11	7	146	142	0.929936	157	1.04e-77	cds-YP_009724389.1	GAC	D	CAC	H
PL_5_3_2021	12240	A	"-NNNN	156	147	148	0	0.925	160	2.57e-33	NA	NA	NA	NA	NA
PL_5_3_2021	12248	G	T	11	7	145	141	0.929487	156	3.87e-77	cds-YP_009724389.1	GCA	A	TCA	S
PL_5_3_2021	12249	C	T	11	7	143	139	0.928571	154	1.57e-76	cds-YP_009724389.1	GCA	A	GTA	V
PL_5_3_2021	12252	C	"+CA	157	150	148	0	0.936709	158	7.28e-33	NA	NA	NA	NA	NA
PL_5_3_2021	12256	G	T	9	6	147	144	0.936306	157	2.82e-79	cds-YP_009724389.1	ATG	M	ATT	I
PL_5_3_2021	12260	C	A	5	3	78	77	0.928571	84	3.61e-42	cds-YP_009724389.1	CGT	R	AGT	S
PL_5_3_2021	17839	T	C	0	0	26	14	1	26	1.03e-15	cds-YP_009724389.1	TCA	S	CCA	P
PL_5_3_2021	26082	C	"-NN	59	30	60	0	0.9375	64	6e-15	NA	NA	NA	NA	NA
PL_5_6_2021	22643	T	A	2	1	82	70	0.97619	84	2.64e-49	cds-YP_009724390.1	TGT	C	AGT	S
PL_5_6_2021	22644	G	C	2	1	87	75	0.977528	89	6.76e-51	cds-YP_009724390.1	TGT	C	TCT	S
PL_5_6_2021	22645	T	A	2	1	86	74	0.977273	88	1.39e-50	cds-YP_009724390.1	TGT	C	TGA	*
PL_5_6_2021	22656	A	C	0	0	25	23	0.961538	26	2.09e-15	cds-YP_009724390.1	TAT	Y	TCT	S
PL_5_6_2021	23403	A	G	0	0	2190	985	0.999544	2191	0	cds-YP_009724390.1	GAT	D	GGT	G
PL_5_6_2021	23474	A	G	2117	1084	68	56	0.0311213	2185	7.39e-26	cds-YP_009724390.1	ACA	T	GCA	A
PL_5_6_2021	23584	T	C	0	0	496	67	1	496	0	cds-YP_009724390.1	TAT	Y	TAC	Y
PL_6_27_2021	26767	T	C	4	2	7489	2949	0.999466	7493	0	cds-YP_009724393.1	ATC	I	ACC	T
PL_6_27_2021	27192	G	T	4	0	5805	1209	0.99828	5815	0	NA	NA	NA	NA	NA
PL_6_27_2021	27291	T	C	0	0	7636	435	0.999738	7638	0	cds-YP_009724394.1	GAT	D	GAC	D
PL_6_30_2020	4044	A	G	0	0	6	0	0.857143	7	0.000333	cds-YP_009724389.1	AAT	N	AGT	S
PL_6_30_2020	4054	T	G	1	0	6	0	0.857143	7	0.0013986	cds-YP_009724389.1	CTT	L	CTG	L
PL_6_30_2020	4055	C	G	0	0	6	0	0.857143	7	0.000333	cds-YP_009724389.1	CAT	H	GAT	D
PL_6_30_2020	4058	C	G	1	0	6	0	0.857143	7	0.0013986	cds-YP_009724389.1	CCA	P	GCA	A
PL_6_30_2020	4059	C	A	1	0	6	0	0.857143	7	0.0013986	cds-YP_009724389.1	CCA	P	CAA	Q
PL_6_30_2020	4383	G	T	2188	1332	72	60	0.0318021	2264	2.86e-27	cds-YP_009724389.1	TGG	W	TTG	L
PL_6_30_2020	4385	A	C	2163	1324	76	63	0.0339134	2241	1.18e-28	cds-YP_009724389.1	AAT	N	CAT	H
PL_6_30_2020	4388	T	G	2152	1346	76	62	0.0341113	2228	2.01e-28	cds-YP_009724389.1	TTG	L	GTG	V
PL_6_30_2020	4392	G	A	2108	1344	79	63	0.0361225	2187	2.3e-29	cds-YP_009724389.1	CGA	R	CAA	Q
PL_6_30_2020	4395	A	C	2070	1339	79	66	0.0367613	2149	3.43e-29	cds-YP_009724389.1	GAA	E	GCA	A
PL_6_30_2020	4397	A	T	2059	1347	78	67	0.0364998	2137	9.42e-29	cds-YP_009724389.1	ATG	M	TTG	L
PL_6_30_2020	4399	G	T	2055	1371	77	67	0.0361163	2132	3.51e-28	cds-YP_009724389.1	ATG	M	ATT	I
PL_6_30_2020	4402	T	C	2020	1362	83	73	0.0391694	2119	3.35e-27	cds-YP_009724389.1	CTT	L	CTC	L
PL_6_30_2020	4406	C	A	1	0	9	9	0.9	10	0.000108251	cds-YP_009724389.1	CAT	H	AAT	N
PL_6_30_2020	4409	G	T	1	0	9	9	0.9	10	0.000108251	cds-YP_009724389.1	GCA	A	TCA	S
PL_6_30_2020	4412	G	C	1	0	9	9	0.9	10	0.000108251	cds-YP_009724389.1	GAA	E	CAA	Q
PL_6_30_2020	4421	C	T	1	0	5	5	0.555556	9	0.001998	cds-YP_009724389.1	CGC	R	TGC	C
PL_6_30_2020	4422	G	C	1	0	6	6	0.666667	9	0.000874126	cds-YP_009724389.1	CGC	R	CCC	P
PL_6_30_2020	11560	T	C	0	0	5049	2547	1	5049	0	cds-YP_009724389.1	TAT	Y	TAC	Y
PL_6_30_2020	11700	A	G	7	4	5	4	0.333333	15	0.00805861	cds-YP_009724389.1	GAT	D	GGT	G
PL_6_30_2020	11701	T	A	5	3	5	5	0.3125	16	0.00383095	cds-YP_009724389.1	GAT	D	GAA	E
PL_6_30_2020	11859	T	A	8	5	10	10	0.5	20	6.88e-05	cds-YP_009724389.1	GTA	V	GAA	E
PL_6_30_2020	11863	G	T	11	9	11	5	0.423077	26	4.74e-06	cds-YP_009724389.1	AAG	K	AAT	N
PL_6_30_2020	11865	G	T	18	8	13	13	0.419355	31	1.26e-05	cds-YP_009724389.1	TGC	C	TTC	F
PL_6_30_2020	11865	G	"+AAACCATTTTTT	18	8	6	0	0.171429	35	0.00332538	NA	NA	NA	NA	NA
PL_6_30_2020	11867	A	"+AAGG	32	22	18	0	0.514286	35	1.9e-05	NA	NA	NA	NA	NA
PL_6_30_2020	11869	A	T	21	10	11	11	0.34375	32	0.000100403	cds-YP_009724389.1	ACA	T	ACT	T
PL_6_30_2020	12236	T	A	5	3	97	94	0.95098	102	2.07e-53	cds-YP_009724389.1	TTT	F	ATT	I
PL_6_30_2020	12239	G	C	5	3	100	97	0.952381	105	2.58e-54	cds-YP_009724389.1	GAC	D	CAC	H
PL_6_30_2020	12240	A	"-NNNN	105	100	99	0	0.942857	105	1.37e-21	NA	NA	NA	NA	NA
PL_6_30_2020	12248	G	T	4	3	98	97	0.960784	102	3.46e-54	cds-YP_009724389.1	GCA	A	TCA	S
PL_6_30_2020	12249	C	T	4	3	99	97	0.961165	103	1.74e-54	cds-YP_009724389.1	GCA	A	GTA	V
PL_6_30_2020	12252	C	"+CA	102	99	98	0	0.951456	103	1.95e-21	NA	NA	NA	NA	NA
PL_6_30_2020	12256	G	T	4	3	98	96	0.951456	103	3.46e-54	cds-YP_009724389.1	ATG	M	ATT	I
PL_6_30_2020	12260	C	A	3	3	51	50	0.944444	54	1.18e-27	cds-YP_009724389.1	CGT	R	AGT	S
PL_6_30_2020	20965	T	"-NNN	1356	445	1673	0	0.961494	1740	0	NA	NA	NA	NA	NA
PL_6_30_2020	20966	T	A	57	26	3	1	0.0491803	61	0.000138617	cds-YP_009724389.1	TTT	F	TAT	Y
PL_6_30_2020	20967	T	C	26	11	32	10	0.551724	58	1.96e-51	cds-YP_009724389.1	TTT	F	TTC	F
PL_6_30_2020	20968	G	T	1	0	25	6	0.480769	52	3.69e-55	cds-YP_009724389.1	GTC	V	TTC	F
PL_6_30_2020	20968	G	C	1	0	26	12	0.5	52	5.67e-57	cds-YP_009724389.1	GTC	V	CTC	L
PL_6_30_2020	23681	T	"-N	628	223	747	0	0.96139	777	1.39e-177	NA	NA	NA	NA	NA
PL_6_30_2020	23682	A	T	0	0	8	2	0.444444	18	3.28e-19	cds-YP_009724390.1	TAC	Y	TTC	F
PL_6_30_2020	23682	A	C	0	0	10	7	0.555556	18	4.92e-23	cds-YP_009724390.1	TAC	Y	TCC	S
PL_6_30_2020	25624	C	T	289	64	16	1	0.052459	305	1.25e-05	cds-YP_009724391.1	CAC	H	TAC	Y
PL_7_16_2020	4041	T	A	0	0	9	0	0.818182	11	5.95e-06	cds-YP_009724389.1	ATT	I	AAT	N
PL_7_16_2020	4042	T	G	1	0	9	0	0.818182	11	3.4e-05	cds-YP_009724389.1	ATT	I	ATG	M
PL_7_16_2020	4044	A	G	1	0	10	0	0.833333	12	5.61e-06	cds-YP_009724389.1	AAT	N	AGT	S
PL_7_16_2020	4048	C	"+AG	12	0	13	0	0.928571	14	0.00096036	NA	NA	NA	NA	NA
PL_7_16_2020	4054	T	G	0	0	13	0	1	13	9.61e-08	cds-YP_009724389.1	CTT	L	CTG	L
PL_7_16_2020	4055	C	G	1	0	12	0	0.923077	13	1.35e-06	cds-YP_009724389.1	CAT	H	GAT	D
PL_7_16_2020	4058	C	G	1	0	12	0	0.923077	13	1.35e-06	cds-YP_009724389.1	CCA	P	GCA	A
PL_7_16_2020	4059	C	A	1	0	12	0	0.923077	13	1.35e-06	cds-YP_009724389.1	CCA	P	CAA	Q
PL_7_16_2020	4063	T	"-NN	13	0	13	0	0.928571	14	0.00128048	NA	NA	NA	NA	NA
PL_7_16_2020	4409	G	T	3	1	5	5	0.625	8	0.00904977	cds-YP_009724389.1	GCA	A	TCA	S
PL_7_16_2020	8921	C	T	0	0	2734	697	1	2734	0	cds-YP_009724389.1	CCT	P	TCT	S
PL_7_16_2020	9858	T	"+GCTC	49	36	20	0	0.338983	59	1.15e-06	NA	NA	NA	NA	NA
PL_7_16_2020	9859	A	G	37	27	6	6	0.122449	49	0.00481043	cds-YP_009724389.1	CTA	L	CTG	L
PL_7_16_2020	9860	T	A	35	25	9	8	0.195652	46	0.000409542	cds-YP_009724389.1	TTA	L	ATA	I
PL_7_16_2020	9861	T	G	13	10	18	13	0.409091	44	1.71e-10	cds-YP_009724389.1	TTA	L	TGA	*
PL_7_16_2020	9861	T	A	13	10	13	10	0.295455	44	3.3e-08	cds-YP_009724389.1	TTA	L	TAA	*
PL_7_16_2020	9862	A	G	19	13	22	17	0.5	44	1.55e-10	cds-YP_009724389.1	TTA	L	TTG	L
PL_7_16_2020	9863	C	A	12	7	22	16	0.578947	38	7.93e-12	cds-YP_009724389.1	CCT	P	ACT	T
PL_7_16_2020	9864	C	T	7	3	17	12	0.435897	39	2.55e-11	cds-YP_009724389.1	CCT	P	CTT	L
PL_7_16_2020	9864	C	G	7	3	10	9	0.25641	39	1.09e-07	cds-YP_009724389.1	CCT	P	CGT	R
PL_7_16_2020	9864	C	A	7	3	5	4	0.128205	39	0.000145015	cds-YP_009724389.1	CCT	P	CAT	H
PL_7_16_2020	9866	C	G	9	4	22	16	0.709677	31	1.13e-11	cds-YP_009724389.1	CTT	L	GTT	V
PL_7_16_2020	9868	T	"-NN	28	17	9	0	0.214286	42	0.00068217	NA	NA	NA	NA	NA
PL_7_16_2020	9869	A	G	15	11	10	6	0.37037	27	2.16e-05	cds-YP_009724389.1	ACG	T	GCG	A
PL_7_16_2020	9870	C	T	12	7	6	6	0.285714	21	0.000911854	cds-YP_009724389.1	ACG	T	ATG	M
PL_7_16_2020	9872	C	T	12	7	6	4	0.315789	19	0.00483642	cds-YP_009724389.1	CAA	Q	TAA	*
PL_7_16_2020	10196	G	T	3624	369	2166	242	0.374093	5790	0	cds-YP_009724389.1	GAC	D	TAC	Y
PL_7_16_2020	15477	A	T	0	0	5	1	0.555556	9	0.0004995	cds-YP_009724389.1	GGA	G	GGT	G
PL_7_16_2020	15477	A	C	0	0	4	1	0.444444	9	0.0013986	cds-YP_009724389.1	GGA	G	GGC	G
PL_7_16_2020	15479	C	T	2	1	8	1	0.8	10	0.000357228	cds-YP_009724389.1	ACC	T	ATC	I
PL_7_16_2020	15481	T	G	4	1	5	0	0.5	10	0.00812693	cds-YP_009724389.1	TCA	S	GCA	A
PL_7_16_2020	15486	A	T	2	0	5	1	0.714286	7	0.00245098	cds-YP_009724389.1	TCA	S	TCT	S
PL_7_16_2020	16130	G	A	0	0	6	0	1	6	0.0021645	cds-YP_009724389.1	GGA	G	GAA	E
PL_7_16_2020	16132	C	T	0	0	5	0	1	5	0.00396825	cds-YP_009724389.1	CAC	H	TAC	Y
PL_7_16_2020	16139	T	C	0	0	6	0	1	6	0.0021645	cds-YP_009724389.1	TTA	L	TCA	S
PL_7_16_2020	16140	A	T	0	0	6	0	1	6	0.0021645	cds-YP_009724389.1	TTA	L	TTT	F
PL_7_16_2020	16141	G	A	0	0	5	0	1	5	0.00396825	cds-YP_009724389.1	GAC	D	AAC	N
PL_7_16_2020	16148	A	G	119	30	26	2	0.17931	145	3.96e-09	cds-YP_009724389.1	TAT	Y	TGT	C
PL_7_16_2020	16150	T	C	120	30	25	2	0.172414	145	8.79e-09	cds-YP_009724389.1	TCT	S	CCT	P
PL_7_16_2020	16913	T	"-N	1206	451	476	0	0.320539	1485	1.62e-124	NA	NA	NA	NA	NA
PL_7_16_2020	19185	C	T	0	0	2977	1658	1	2977	0	cds-YP_009724389.1	TGC	C	TGT	C
PL_7_16_2020	22792	C	T	0	0	3	0	0.428571	7	0.00833333	cds-YP_009724390.1	ATC	I	ATT	I
PL_7_16_2020	22792	C	A	0	0	4	0	0.571429	7	0.0030303	cds-YP_009724390.1	ATC	I	ATA	I
PL_7_16_2020	22793	G	T	0	0	3	0	0.5	6	0.00833333	cds-YP_009724390.1	GCT	A	TCT	S
PL_7_16_2020	22793	G	A	0	0	3	0	0.5	6	0.00833333	cds-YP_009724390.1	GCT	A	ACT	T
PL_7_16_2020	22794	C	T	0	0	6	0	0.428571	14	2.58e-05	cds-YP_009724390.1	GCT	A	GTT	V
PL_7_16_2020	22794	C	A	0	0	8	0	0.571429	14	3.13e-06	cds-YP_009724390.1	GCT	A	GAT	D
PL_7_16_2020	22796	C	T	0	0	12	0	0.4	30	1.27e-10	cds-YP_009724390.1	CCA	P	TCA	S
PL_7_16_2020	22796	C	A	0	0	17	0	0.566667	30	5.72e-13	cds-YP_009724390.1	CCA	P	ACA	T
PL_7_16_2020	22797	C	T	4	0	26	0	0.866667	30	2.25e-13	cds-YP_009724390.1	CCA	P	CTA	L
PL_7_16_2020	22798	A	"+AT	31	0	9	0	0.28125	32	0.00367161	NA	NA	NA	NA	NA
PL_7_16_2020	22799	G	C	1	0	22	0	0.88	25	2.95e-14	cds-YP_009724390.1	GGG	G	CGG	R
PL_7_16_2020	22799	G	A	1	0	2	0	0.08	25	0.00534759	cds-YP_009724390.1	GGG	G	AGG	R
PL_7_16_2020	22800	G	A	1	0	22	0	0.916667	24	2.95e-14	cds-YP_009724390.1	GGG	G	GAG	E
PL_7_16_2020	22800	G	"+TATAATCA	1	0	2	0	0.0625	32	0.00534759	NA	NA	NA	NA	NA
PL_7_16_2020	22805	A	T	1	0	30	0	0.967742	31	6.88e-17	cds-YP_009724390.1	ACT	T	TCT	S
PL_7_16_2020	22808	G	T	1	0	30	0	0.967742	31	6.88e-17	cds-YP_009724390.1	GGA	G	TGA	*
PL_7_16_2020	22809	G	T	1	0	29	0	0.966667	30	1.38e-16	cds-YP_009724390.1	GGA	G	GTA	V
PL_7_16_2020	22810	A	C	1	0	29	0	0.966667	30	1.38e-16	cds-YP_009724390.1	GGA	G	GGC	G
PL_7_16_2020	22811	A	C	1	0	29	0	0.966667	30	1.38e-16	cds-YP_009724390.1	AAG	K	CAG	Q
PL_7_16_2020	22814	A	T	1	0	26	0	0.962963	27	1.22e-15	cds-YP_009724390.1	ATT	I	TTT	F
PL_7_16_2020	23245	T	A	4264	378	161	156	0.0363677	4427	4.05e-53	cds-YP_009724390.1	CCT	P	CCA	P
PL_7_16_2020	23248	C	G	4263	392	166	160	0.0374802	4429	1.78e-55	cds-YP_009724390.1	TTC	F	TTG	L
PL_7_16_2020	23249	C	T	4261	395	167	158	0.0376805	4432	2.31e-56	cds-YP_009724390.1	CAA	Q	TAA	*
PL_7_16_2020	23250	A	T	4350	393	167	162	0.0369469	4520	7.55e-56	cds-YP_009724390.1	CAA	Q	CTA	L
PL_7_16_2020	23251	A	G	4356	397	168	160	0.0371107	4527	2.02e-56	cds-YP_009724390.1	CAA	Q	CAG	Q
PL_7_16_2020	23252	C	G	4360	402	165	160	0.0364399	4528	1.85e-55	cds-YP_009724390.1	CAA	Q	GAA	E
PL_7_16_2020	23257	T	A	4493	419	172	166	0.0368703	4665	5.71e-58	cds-YP_009724390.1	TTT	F	TTA	L
PL_7_16_2020	23264	G	A	4632	431	171	164	0.0355953	4804	3.07e-58	cds-YP_009724390.1	GAC	D	AAC	N
PL_7_16_2020	23403	A	G	1	1	3969	1968	0.999748	3970	0	cds-YP_009724390.1	GAT	D	GGT	G
PL_7_16_2020	23474	A	G	2800	1728	99	80	0.0341497	2899	5.21e-38	cds-YP_009724390.1	ACA	T	GCA	A
PL_7_16_2020	26774	G	"-NN	404	270	285	0	0.542857	525	5.66e-76	NA	NA	NA	NA	NA
PL_7_16_2020	26774	G	"+TTGCGCGTAC	404	270	33	0	0.0628571	525	8.25e-08	NA	NA	NA	NA	NA
PL_7_16_2020	26774	G	"+TTGC	404	270	42	0	0.08	525	2.16e-10	NA	NA	NA	NA	NA
PL_7_16_2020	26774	G	"+TT	404	270	92	0	0.175238	525	5.01e-25	NA	NA	NA	NA	NA
PL_7_16_2020	26775	G	T	139	93	52	20	0.272251	191	8.24e-33	cds-YP_009724393.1	GCT	A	TCT	S
PL_7_16_2020	26776	C	T	143	97	37	18	0.205556	180	2.35e-23	cds-YP_009724393.1	GCT	A	GTT	V
PL_7_16_2020	26777	T	G	235	180	166	105	0.413965	401	9.05e-69	cds-YP_009724393.1	GCT	A	GCG	A
PL_7_16_2020	26778	T	C	298	228	93	57	0.237852	391	1.2e-35	cds-YP_009724393.1	TGT	C	CGT	R
PL_7_16_2020	26778	T	"+AC	298	228	32	0	0.0676533	473	1.62e-09	NA	NA	NA	NA	NA
PL_7_16_2020	26779	G	T	339	244	28	23	0.0762943	367	1.51e-10	cds-YP_009724393.1	TGT	C	TTT	F
PL_7_16_2020	26779	G	"-N	339	244	255	0	0.579545	440	6.91e-68	NA	NA	NA	NA	NA
PL_7_16_2020	26780	T	C	52	34	85	64	0.620438	137	1.6e-63	cds-YP_009724393.1	TGT	C	TGC	C
PL_7_16_2020	26781	C	G	258	203	29	20	0.0900621	322	1.23e-11	cds-YP_009724393.1	CTT	L	GTT	V
PL_7_16_2020	26781	C	A	258	203	35	26	0.108696	322	8.41e-14	cds-YP_009724393.1	CTT	L	ATT	I
PL_7_16_2020	26782	T	G	32	20	214	166	0.748252	286	9.95e-126	cds-YP_009724393.1	CTT	L	CGT	R
PL_7_16_2020	26782	T	C	32	20	35	30	0.122378	286	3.45e-32	cds-YP_009724393.1	CTT	L	CCT	P
PL_7_16_2020	26783	T	C	41	28	214	166	0.839216	255	6.15e-113	cds-YP_009724393.1	CTT	L	CTC	L
PL_7_16_2020	26784	G	C	223	173	28	17	0.111554	251	1.5e-10	cds-YP_009724393.1	GTA	V	CTA	L
PL_7_16_2020	26785	T	C	214	166	13	6	0.0572687	227	2.87e-05	cds-YP_009724393.1	GTA	V	GCA	A
PL_7_16_2020	26787	G	C	2	1	217	172	0.990868	219	2.13e-137	cds-YP_009724393.1	GGC	G	CGC	R
PL_7_16_2020	26789	C	"+GT	241	198	198	0	0.804878	246	1.84e-44	NA	NA	NA	NA	NA
PL_7_16_2020	26790	T	G	172	142	34	23	0.164251	207	1.01e-12	cds-YP_009724393.1	TTG	L	GTG	V
PL_7_16_2020	26791	T	C	25	17	170	139	0.871795	195	7.69e-91	cds-YP_009724393.1	TTG	L	TCG	S
PL_7_16_2020	26792	G	T	0	0	9	7	0.048913	184	3.13e-16	cds-YP_009724393.1	TTG	L	TTT	F
PL_7_16_2020	26792	G	C	0	0	175	144	0.951087	184	1.38e-115	cds-YP_009724393.1	TTG	L	TTC	F
PL_7_16_2020	26798	G	"-N	133	112	91	0	0.636364	143	1.99e-22	NA	NA	NA	NA	NA
PL_7_16_2020	26798	G	"+TCA	133	112	12	0	0.0839161	143	0.00157419	NA	NA	NA	NA	NA
PL_7_16_2020	26799	C	T	0	0	37	32	0.925	40	5.92e-38	cds-YP_009724393.1	CTC	L	TTC	F
PL_7_16_2020	26799	C	G	0	0	3	2	0.075	40	2.61e-06	cds-YP_009724393.1	CTC	L	GTC	V
PL_7_16_2020	26800	T	C	101	88	10	10	0.0900901	111	0.000658481	cds-YP_009724393.1	CTC	L	CCC	P
PL_7_16_2020	26803	G	T	0	0	88	78	1	88	4.42e-53	cds-YP_009724393.1	AGC	S	ATC	I
PL_7_16_2020	26804	C	T	1	1	67	61	0.985294	68	3.05e-39	cds-YP_009724393.1	AGC	S	AGT	S
PL_7_16_2020	26805	T	C	0	0	56	50	1	56	1.74e-34	cds-YP_009724393.1	TAC	Y	CAC	H
PL_7_16_2020	26807	C	A	0	0	42	38	1	42	1.19e-24	cds-YP_009724393.1	TAC	Y	TAA	*
PL_7_16_2020	26809	T	C	0	0	30	27	1	30	2.22e-18	cds-YP_009724393.1	TTC	F	TCC	S
PL_7_16_2020	26811	A	G	6	5	8	1	0.571429	14	0.00069965	cds-YP_009724393.1	ATT	I	GTT	V
PL_7_16_2020	26812	T	G	1	0	17	2	0.944444	18	1.63e-11	cds-YP_009724393.1	ATT	I	AGT	S
PL_7_16_2020	26813	T	G	18	2	6	0	0.25	24	0.00332538	cds-YP_009724393.1	ATT	I	ATG	M
PL_7_16_2020	26814	G	"+GA	29	2	5	0	0.0943396	53	0.00798982	NA	NA	NA	NA	NA
PL_7_16_2020	26815	C	T	0	0	9	1	0.25	36	1.54e-11	cds-YP_009724393.1	GCT	A	GTT	V
PL_7_16_2020	26815	C	G	0	0	17	6	0.472222	36	1.59e-17	cds-YP_009724393.1	GCT	A	GGT	G
PL_7_16_2020	26815	C	A	0	0	10	0	0.277778	36	2.17e-12	cds-YP_009724393.1	GCT	A	GAT	D
PL_7_16_2020	26815	C	"+AT	0	0	5	0	0.0806452	62	1.12e-07	NA	NA	NA	NA	NA
PL_7_16_2020	26815	C	"+AAT	0	0	13	0	0.209677	62	9.56e-15	NA	NA	NA	NA	NA
PL_7_16_2020	26816	T	A	33	4	7	0	0.175	40	0.000625691	cds-YP_009724393.1	GCT	A	GCA	A
PL_7_16_2020	26817	T	G	14	0	29	2	0.674419	43	2.44e-17	cds-YP_009724393.1	TCT	S	GCT	A
PL_7_16_2020	26817	T	"+TG	14	0	15	0	0.197368	76	1.63e-10	NA	NA	NA	NA	NA
PL_7_16_2020	26817	T	"+GAATTG	14	0	8	0	0.105263	76	2.21e-06	NA	NA	NA	NA	NA
PL_7_16_2020	26817	T	"+G	14	0	7	0	0.0921053	76	9.76e-06	NA	NA	NA	NA	NA
PL_7_16_2020	26820	T	A	0	0	55	4	1	55	5.97e-43	cds-YP_009724393.1	TTC	F	ATC	I
PL_7_16_2020	26823	A	G	1	0	63	4	0.984375	64	9.21e-48	cds-YP_009724393.1	AGA	R	GGA	G
PL_7_16_2020	26824	G	C	1	0	64	4	0.969697	66	1.39e-48	cds-YP_009724393.1	AGA	R	ACA	T
PL_7_16_2020	26825	A	G	66	5	7	0	0.0945946	74	0.000688562	cds-YP_009724393.1	AGA	R	AGG	R
PL_7_16_2020	26826	C	A	13	1	64	5	0.820513	78	5.42e-43	cds-YP_009724393.1	CTG	L	ATG	M
PL_7_16_2020	26827	T	A	68	11	16	3	0.190476	84	3.72e-08	cds-YP_009724393.1	CTG	L	CAG	Q
PL_7_16_2020	26828	G	A	76	15	12	0	0.134831	89	4.38e-06	cds-YP_009724393.1	CTG	L	CTA	L
PL_7_16_2020	26828	G	"-N	76	15	118	0	0.791946	149	5.24e-38	NA	NA	NA	NA	NA
PL_7_16_2020	26829	T	G	18	6	9	1	0.333333	27	9.49e-09	cds-YP_009724393.1	TTT	F	GTT	V
PL_7_16_2020	26829	T	"+G	18	6	25	0	0.160256	156	4.11e-19	NA	NA	NA	NA	NA
PL_7_16_2020	28751	C	T	2	2	1124	748	0.998224	1126	0	cds-YP_009724397.2	CAA	Q	TAA	*
PL_7_25_2021	753	C	T	0	0	2695	378	1	2695	0	cds-YP_009724389.1	ACT	T	ATT	I
PL_7_25_2021	1387	C	T	0	0	274	37	1	274	2.36e-192	cds-YP_009724389.1	CAC	H	CAT	H
PL_7_25_2021	16466	C	T	0	0	67	15	1	67	1.71e-40	cds-YP_009724389.1	CCA	P	CTA	L
PL_7_25_2021	16557	T	"-N	63	8	78	0	0.975	80	1.13e-20	NA	NA	NA	NA	NA
PL_7_25_2021	16558	G	A	0	0	2	2	1	2	0.000308642	cds-YP_009724389.1	GCA	A	ACA	T
PL_7_25_2021	16559	C	A	0	0	64	8	1	64	9.14e-43	cds-YP_009724389.1	GCA	A	GAA	E
PL_7_25_2021	16696	G	T	0	0	59	33	1	59	5.97e-41	cds-YP_009724389.1	GTA	V	TTA	L
PL_7_25_2021	17381	A	T	3	2	7	1	0.7	10	0.00238152	cds-YP_009724389.1	TAT	Y	TTT	F
PL_7_25_2021	17488	G	T	5050	573	4174	467	0.452515	9224	0	cds-YP_009724389.1	GAA	E	TAA	*
PL_7_25_2021	17629	A	T	3883	1747	4776	2085	0.551374	8662	0	cds-YP_009724389.1	AAA	K	TAA	*
PL_7_25_2021	19186	C	T	1	1	3926	2155	0.999745	3927	0	cds-YP_009724389.1	CTA	L	TTA	L
PL_7_25_2021	19193	G	T	0	0	3885	2194	1	3885	0	cds-YP_009724389.1	TGG	W	TTG	L
PL_7_25_2021	19220	C	T	0	0	3358	2028	1	3358	0	cds-YP_009724389.1	GCT	A	GTT	V
PL_7_25_2021	24694	A	C	9	6	7	1	0.333333	21	0.000613617	cds-YP_009724390.1	GGA	G	GGC	G
PL_7_25_2021	24695	A	C	12	8	6	1	0.272727	22	0.00304505	cds-YP_009724390.1	AAG	K	CAG	Q
PL_7_25_2021	24696	A	T	9	6	5	1	0.0862069	58	9.48e-05	cds-YP_009724390.1	AAG	K	ATG	M
PL_7_25_2021	24696	A	G	9	6	39	2	0.672414	58	7.74e-22	cds-YP_009724390.1	AAG	K	AGG	R
PL_7_25_2021	24696	A	C	9	6	5	0	0.0862069	58	9.48e-05	cds-YP_009724390.1	AAG	K	ACG	T
PL_7_25_2021	24863	C	T	5	2	14120	2108	0.999646	14125	0	cds-YP_009724390.1	CAC	H	TAC	Y
PL_7_25_2021	25077	T	A	12	7	9	6	0.391304	23	0.000266793	cds-YP_009724390.1	ATT	I	AAT	N
PL_7_25_2021	25078	T	G	7	2	7	5	0.388889	18	0.000803362	cds-YP_009724390.1	ATT	I	ATG	M
PL_7_25_2021	25080	A	C	9	7	5	2	0.263158	19	0.0084353	cds-YP_009724390.1	AAT	N	ACT	T
PL_7_25_2021	25469	C	T	2	1	11556	2596	0.99974	11559	0	cds-YP_009724391.1	TCA	S	TTA	L
PL_7_25_2021	26349	T	"-NN	430	83	439	0	0.758204	579	8.36e-115	NA	NA	NA	NA	NA
PL_7_25_2021	26352	G	C	365	147	50	3	0.120482	415	1.45e-18	cds-YP_009724392.1	GCG	A	GCC	A
PL_7_25_2021	26353	C	T	348	131	38	2	0.0984456	386	1.12e-14	cds-YP_009724392.1	CTT	L	TTT	F
PL_7_25_2021	26354	T	C	0	0	380	142	1	380	2.89e-255	cds-YP_009724392.1	CTT	L	CCT	P
PL_7_25_2021	26767	T	C	13	8	11188	4451	0.998661	11203	0	cds-YP_009724393.1	ATC	I	ACC	T
PL_7_25_2021	26945	A	"-NN	8463	1047	5223	0	0.45127	11574	0	NA	NA	NA	NA	NA
PL_7_25_2021	26947	C	A	4601	672	177	66	0.0367601	4815	9.37e-95	cds-YP_009724393.1	GCT	A	GAT	D
PL_7_25_2021	27155	C	T	2907	1761	2839	1818	0.494083	5746	0	cds-YP_009724393.1	TCC	S	TCT	S
PL_7_25_2021	28247	A	T	5833	1500	199	58	0.0329907	6032	6.51e-78	cds-YP_009724396.1	TTA	L	TTT	F
PL_7_25_2021	28247	A	"-NNNNNN	5833	1500	7729	0	0.902921	8560	0	NA	NA	NA	NA	NA
PL_7_25_2021	28248	G	A	389	165	168	64	0.301616	557	3.1e-203	cds-YP_009724396.1	GAT	D	AAT	N
PL_7_25_2021	28249	A	T	169	62	590	240	0.777339	759	0	cds-YP_009724396.1	GAT	D	GTT	V
PL_7_25_2021	28250	T	C	673	266	46	22	0.0638889	720	1.11e-43	cds-YP_009724396.1	GAT	D	GAC	D
PL_7_25_2021	28251	T	C	554	241	149	54	0.211648	704	7.26e-162	cds-YP_009724396.1	TTC	F	CTC	L
PL_7_25_2021	28270	T	"-N	6414	1870	8713	0	0.969727	8985	0	NA	NA	NA	NA	NA
PL_7_25_2021	28271	A	T	181	71	62	35	0.254098	244	2.11e-92	NA	NA	NA	NA	NA
PL_7_25_2021	28464	T	C	5	5	5	5	0.357143	14	0.00592885	cds-YP_009724397.2	CTT	L	CCT	P
PL_7_25_2021	28966	G	C	43	17	6	1	0.113208	53	0.0081973	cds-YP_009724397.2	GAG	E	GAC	D
PL_7_25_2021	28967	A	T	38	17	24	20	0.230769	104	7.21e-13	cds-YP_009724397.2	AGC	S	TGC	C
PL_7_25_2021	28967	A	G	38	17	42	12	0.403846	104	3.61e-20	cds-YP_009724397.2	AGC	S	GGC	G
PL_7_25_2021	28968	G	T	3	1	56	21	0.391608	143	3.24e-47	cds-YP_009724397.2	AGC	S	ATC	I
PL_7_25_2021	28968	G	C	3	1	62	37	0.433566	143	2.34e-50	cds-YP_009724397.2	AGC	S	ACC	T
PL_7_25_2021	28968	G	A	3	1	22	11	0.153846	143	7.93e-25	cds-YP_009724397.2	AGC	S	AAC	N
PL_7_25_2021	28970	A	C	94	36	101	56	0.510101	198	2.13e-40	cds-YP_009724397.2	AAA	K	CAA	Q
PL_7_25_2021	28970	A	"+CGTTCCC	94	36	14	0	0.0673077	208	1.04e-05	NA	NA	NA	NA	NA
PL_7_25_2021	28971	A	G	92	36	101	58	0.478673	211	2.15e-42	cds-YP_009724397.2	AAA	K	AGA	R
PL_7_25_2021	28971	A	C	92	36	18	7	0.0853081	211	9.5e-10	cds-YP_009724397.2	AAA	K	ACA	T
PL_7_25_2021	28971	A	"+GTTCCCG	92	36	17	0	0.0769231	221	2.54e-07	NA	NA	NA	NA	NA
PL_7_25_2021	28971	A	"+CGTTCCCG	92	36	23	0	0.104072	221	6.59e-10	NA	NA	NA	NA	NA
PL_7_25_2021	28971	A	"+CCACGTTCCCG	92	36	46	0	0.208145	221	2.16e-19	NA	NA	NA	NA	NA
PL_7_25_2021	28972	A	G	198	99	7	4	0.0318182	220	0.00488604	cds-YP_009724397.2	AAA	K	AAG	K
PL_7_25_2021	28972	A	C	198	99	15	5	0.0681818	220	1.3e-05	cds-YP_009724397.2	AAA	K	AAC	N
PL_7_25_2021	28974	T	G	41	24	220	108	0.777385	283	5.86e-115	cds-YP_009724397.2	ATG	M	AGG	R
PL_7_25_2021	28974	T	C	41	24	22	13	0.0777385	283	4.53e-19	cds-YP_009724397.2	ATG	M	ACG	T
PL_7_25_2021	28976	T	"+TC	286	147	22	0	0.0668693	329	3.1e-05	NA	NA	NA	NA	NA
PL_7_25_2021	28977	C	G	43	21	269	136	0.856688	314	4.51e-137	cds-YP_009724397.2	TCT	S	TGT	C
PL_7_25_2021	28978	T	C	259	127	30	17	0.0900901	333	1.75e-11	cds-YP_009724397.2	TCT	S	TCC	S
PL_7_25_2021	28978	T	A	259	127	44	24	0.132132	333	3.05e-16	cds-YP_009724397.2	TCT	S	TCA	S
PL_7_25_2021	28979	G	C	290	145	66	27	0.180822	365	1.61e-23	cds-YP_009724397.2	GGT	G	CGT	R
PL_7_25_2021	28979	G	"+AC	290	145	252	0	0.641221	393	7.14e-69	NA	NA	NA	NA	NA
PL_7_25_2021	28979	G	"+AAGGT	290	145	28	0	0.0712468	393	7.92e-08	NA	NA	NA	NA	NA
PL_7_25_2021	28980	G	T	80	29	313	149	0.790404	396	1.04e-153	cds-YP_009724397.2	GGT	G	GTT	V
PL_7_25_2021	28982	A	G	11	2	62	22	0.137168	452	6.77e-72	cds-YP_009724397.2	AAA	K	GAA	E
PL_7_25_2021	28982	A	C	11	2	366	183	0.809735	452	7.54e-236	cds-YP_009724397.2	AAA	K	CAA	Q
PL_7_25_2021	28983	A	T	85	27	15	2	0.0315789	475	5.5e-13	cds-YP_009724397.2	AAA	K	ATA	I
PL_7_25_2021	28983	A	C	85	27	375	198	0.789474	475	2.09e-187	cds-YP_009724397.2	AAA	K	ACA	T
PL_7_25_2021	28983	A	"+CTTCC	85	27	52	0	0.100386	518	1.1e-33	NA	NA	NA	NA	NA
PL_7_25_2021	29226	C	T	8663	4095	548	465	0.0585033	9367	2.61e-198	cds-YP_009724397.2	TCG	S	TTG	L
PL_7_25_2021	29229	G	T	8937	4366	328	316	0.0352574	9303	3.51e-112	cds-YP_009724397.2	CGC	R	CTC	L
PL_7_25_2021	29230	C	T	8914	4417	516	490	0.0547132	9431	1.75e-185	cds-YP_009724397.2	CGC	R	CGT	R
PL_7_25_2021	29231	A	G	8551	4198	702	601	0.0745065	9422	1.38e-263	cds-YP_009724397.2	ATT	I	GTT	V
PL_7_25_2021	29402	G	T	1	0	2540	347	0.998428	2544	0	cds-YP_009724397.2	GAT	D	TAT	Y
PL_7_7_2021	4660	T	C	992	238	37	2	0.0354746	1043	5.92e-11	cds-YP_009724389.1	TAT	Y	TAC	Y
PL_7_7_2021	4668	C	G	1039	242	34	1	0.0313943	1083	1.09e-11	cds-YP_009724389.1	TCT	S	TGT	C
PL_7_7_2021	4670	C	G	1042	242	53	3	0.0474061	1118	1.92e-16	cds-YP_009724389.1	CTC	L	GTC	V
PL_7_7_2021	4672	C	A	1063	240	52	2	0.0465116	1118	1.69e-17	cds-YP_009724389.1	CTC	L	CTA	L
PL_7_7_2021	5007	C	T	2	0	5	5	0.5	10	0.00339367	cds-YP_009724389.1	ACG	T	ATG	M
PL_7_7_2021	5539	G	T	1	1	2625	1404	0.996583	2634	0	cds-YP_009724389.1	CAG	Q	CAT	H
PL_7_7_2021	5540	C	"-N	2601	1394	3662	0	0.943571	3881	0	NA	NA	NA	NA	NA
PL_7_7_2021	5541	A	G	2	2	92	36	0.538012	171	1.77e-180	cds-YP_009724389.1	CAG	Q	CGG	R
PL_7_7_2021	5541	A	C	2	2	75	43	0.438596	171	2.5e-157	cds-YP_009724389.1	CAG	Q	CCG	P
PL_7_7_2021	8320	C	A	0	0	5	5	1	5	0.00793651	cds-YP_009724389.1	CCC	P	CCA	P
PL_7_7_2021	8321	C	A	0	0	5	5	1	5	0.00793651	cds-YP_009724389.1	CGT	R	AGT	S
PL_7_7_2021	8323	T	G	0	0	5	5	1	5	0.00793651	cds-YP_009724389.1	CGT	R	CGG	R
PL_7_7_2021	8324	G	T	0	0	5	5	1	5	0.00793651	cds-YP_009724389.1	GAC	D	TAC	Y
PL_7_7_2021	8325	A	C	0	0	5	5	1	5	0.00793651	cds-YP_009724389.1	GAC	D	GCC	A
PL_7_7_2021	8326	C	A	0	0	5	5	1	5	0.00793651	cds-YP_009724389.1	GAC	D	GAA	E
PL_7_7_2021	8329	T	G	0	0	5	5	1	5	0.00793651	cds-YP_009724389.1	CTT	L	CTG	L
PL_7_7_2021	8335	T	A	0	0	5	5	1	5	0.00793651	cds-YP_009724389.1	GCT	A	GCA	A
PL_7_7_2021	8339	A	T	0	0	5	5	1	5	0.00793651	cds-YP_009724389.1	ATT	I	TTT	F
PL_7_7_2021	9841	G	T	1	0	805	177	0.998759	806	0	cds-YP_009724389.1	AAG	K	AAT	N
PL_7_7_2021	9891	C	T	0	0	872	153	1	872	0	cds-YP_009724389.1	GCT	A	GTT	V
PL_7_7_2021	9923	G	T	0	0	873	84	1	873	0	cds-YP_009724389.1	GCA	A	TCA	S
PL_7_7_2021	12710	C	G	3	1	7	1	0.583333	12	0.000489482	cds-YP_009724389.1	CTA	L	GTA	V
PL_7_7_2021	12715	A	G	8	3	6	0	0.4	15	0.00632184	cds-YP_009724389.1	CGA	R	CGG	R
PL_7_7_2021	12720	T	A	9	4	6	0	0.4	15	0.00842912	cds-YP_009724389.1	ATG	M	AAG	K
PL_7_7_2021	12722	T	A	10	5	6	0	0.375	16	0.00883698	cds-YP_009724389.1	TCT	S	ACT	T
PL_7_7_2021	12724	T	A	10	5	6	0	0.375	16	0.00883698	cds-YP_009724389.1	TCT	S	TCA	S
PL_7_7_2021	12732	C	T	10	5	6	0	0.375	16	0.00723026	cds-YP_009724389.1	GCC	A	GTC	V
PL_7_7_2021	12849	G	T	1	0	7396	441	0.999595	7399	0	cds-YP_009724389.1	AGA	R	ATA	I
PL_7_7_2021	16117	G	C	0	0	14	0	1	14	4.99e-08	cds-YP_009724389.1	GAT	D	CAT	H
PL_7_7_2021	16118	A	G	28	0	19	0	0.404255	47	1.55e-07	cds-YP_009724389.1	GAT	D	GGT	G
PL_7_7_2021	16120	G	T	0	0	28	0	0.595745	47	2.01e-21	cds-YP_009724389.1	GAG	E	TAG	*
PL_7_7_2021	16120	G	A	0	0	19	0	0.404255	47	4.14e-17	cds-YP_009724389.1	GAG	E	AAG	K
PL_7_7_2021	16122	G	+C	47	0	20	0	0.408163	49	4.98e-06	NA	NA	NA	NA	NA
PL_7_7_2021	16123	T	A	27	0	19	0	0.413043	46	1.15e-07	cds-YP_009724389.1	TTA	L	ATA	I
PL_7_7_2021	16123	T	"+AAGCA	27	0	27	0	0.55102	49	5.47e-10	NA	NA	NA	NA	NA
PL_7_7_2021	16130	G	A	0	0	47	0	1	47	3.11e-28	cds-YP_009724389.1	GGA	G	GAA	E
PL_7_7_2021	16132	C	T	1	1	45	0	0.978261	46	1.62e-26	cds-YP_009724389.1	CAC	H	TAC	Y
PL_7_7_2021	16139	T	C	1	1	45	0	0.978261	46	1.62e-26	cds-YP_009724389.1	TTA	L	TCA	S
PL_7_7_2021	16140	A	T	2	1	44	0	0.93617	47	4.13e-25	cds-YP_009724389.1	TTA	L	TTT	F
PL_7_7_2021	16141	G	A	1	1	46	0	0.978723	47	7.93e-27	cds-YP_009724389.1	GAC	D	AAC	N
PL_7_7_2021	16148	A	G	2133	537	120	9	0.0532151	2255	3.94e-35	cds-YP_009724389.1	TAT	Y	TGT	C
PL_7_7_2021	16150	T	C	2155	539	117	8	0.0514965	2272	4e-34	cds-YP_009724389.1	TCT	S	CCT	P
PL_7_7_2021	16183	T	"-NNNNN	2426	528	1791	0	0.633758	2826	0	NA	NA	NA	NA	NA
PL_7_7_2021	16185	T	A	873	218	33	16	0.0364238	906	9.51e-19	cds-YP_009724389.1	TAT	Y	TAA	*
PL_7_7_2021	16186	T	G	872	218	41	19	0.0445168	921	1.33e-23	cds-YP_009724389.1	TGG	W	GGG	G
PL_7_7_2021	16188	G	T	820	185	64	30	0.0723164	885	2.61e-41	cds-YP_009724389.1	TGG	W	TGT	C
PL_7_7_2021	16466	C	T	0	0	1263	818	1	1263	0	cds-YP_009724389.1	CCA	P	CTA	L
PL_7_7_2021	16516	A	T	0	0	4	2	1	4	0.0047619	cds-YP_009724389.1	AAA	K	TAA	*
PL_7_7_2021	16520	A	G	0	0	4	2	0.8	5	0.0047619	cds-YP_009724389.1	AAT	N	AGT	S
PL_7_7_2021	16525	T	A	0	0	4	2	1	4	0.00793651	cds-YP_009724389.1	TGT	C	AGT	S
PL_7_7_2021	16528	G	T	0	0	4	2	1	4	0.00793651	cds-YP_009724389.1	GTT	V	TTT	F
PL_7_7_2021	22244	G	C	2	0	7	7	0.777778	9	0.00185109	cds-YP_009724390.1	GAT	D	CAT	H
PL_7_7_2021	22249	G	T	2	1	14	14	0.823529	17	3.16e-08	cds-YP_009724390.1	TTG	L	TTT	F
PL_7_7_2021	22249	G	"-N	2	1	4	0	0.190476	21	0.00100334	NA	NA	NA	NA	NA
PL_7_7_2021	22250	C	T	2	0	17	17	0.894737	19	1.13e-09	cds-YP_009724390.1	CCA	P	TCA	S
PL_7_7_2021	22253	A	T	2	1	20	20	0.8	25	4.12e-11	cds-YP_009724390.1	ATA	I	TTA	L
PL_7_7_2021	22256	G	T	7	1	23	21	0.766667	30	8.71e-11	cds-YP_009724390.1	GGT	G	TGT	C
PL_7_7_2021	22257	G	A	6	2	21	20	0.7	30	5.7e-11	cds-YP_009724390.1	GGT	G	GAT	D
PL_7_7_2021	22259	A	T	7	3	23	22	0.676471	34	3.84e-12	cds-YP_009724390.1	ATT	I	TTT	F
PL_7_7_2021	22259	A	G	7	3	3	0	0.0882353	34	0.00740056	cds-YP_009724390.1	ATT	I	GTT	V
PL_7_7_2021	22264	C	T	13	2	23	22	0.560976	41	1.26e-11	cds-YP_009724390.1	AAC	N	AAT	N
PL_7_7_2021	22264	C	A	13	2	5	2	0.121951	41	0.0010373	cds-YP_009724390.1	AAC	N	AAA	K
PL_7_7_2021	22266	T	G	16	2	27	26	0.627907	43	3.85e-12	cds-YP_009724390.1	ATC	I	AGC	S
PL_7_7_2021	22267	C	A	14	1	24	23	0.571429	42	1.08e-11	cds-YP_009724390.1	ATC	I	ATA	I
PL_7_7_2021	22268	A	"+AAGTC	33	23	25	0	0.520833	48	1.79e-08	NA	NA	NA	NA	NA
PL_7_7_2021	22643	T	A	142	39	386	320	0.731061	528	2.28e-185	cds-YP_009724390.1	TGT	C	AGT	S
PL_7_7_2021	22644	G	C	143	38	403	337	0.736746	547	1.23e-190	cds-YP_009724390.1	TGT	C	TCT	S
PL_7_7_2021	22645	T	A	142	39	384	319	0.727273	528	7.18e-185	cds-YP_009724390.1	TGT	C	TGA	*
PL_7_7_2021	22655	T	"-N	312	183	21	0	0.0572207	367	4.39e-05	NA	NA	NA	NA	NA
PL_7_7_2021	22656	A	T	134	25	12	11	0.047619	252	6.83e-07	cds-YP_009724390.1	TAT	Y	TTT	F
PL_7_7_2021	22656	A	C	134	25	104	92	0.412698	252	3.42e-46	cds-YP_009724390.1	TAT	Y	TCT	S
PL_7_7_2021	22657	T	C	195	81	22	20	0.100917	218	1.48e-08	cds-YP_009724390.1	TAT	Y	TAC	Y
PL_7_7_2021	22658	T	C	163	53	20	17	0.106383	188	4.86e-08	cds-YP_009724390.1	TCT	S	CCT	P
PL_7_7_2021	22659	C	T	171	61	9	7	0.0494505	182	0.000631712	cds-YP_009724390.1	TCT	S	TTT	F
PL_7_7_2021	22660	T	C	170	59	6	5	0.0340909	176	0.0079314	cds-YP_009724390.1	TCT	S	TCC	S
PL_7_7_2021	22792	C	A	122	59	8	1	0.0601504	133	0.000684354	cds-YP_009724390.1	ATC	I	ATA	I
PL_7_7_2021	22793	G	A	124	60	8	1	0.0597015	134	0.000775889	cds-YP_009724390.1	GCT	A	ACT	T
PL_7_7_2021	22794	C	T	125	60	11	1	0.0797101	138	5.22e-05	cds-YP_009724390.1	GCT	A	GTT	V
PL_7_7_2021	22796	C	A	121	59	25	2	0.167785	149	8.74e-11	cds-YP_009724390.1	CCA	P	ACA	T
PL_7_7_2021	22797	C	T	121	58	27	3	0.18	150	1.31e-11	cds-YP_009724390.1	CCA	P	CTA	L
PL_7_7_2021	22798	A	"+AT	148	61	17	0	0.0825243	206	4.21e-05	NA	NA	NA	NA	NA
PL_7_7_2021	22799	G	C	125	58	22	1	0.145695	151	1.7e-09	cds-YP_009724390.1	GGG	G	CGG	R
PL_7_7_2021	22800	G	A	124	58	23	2	0.154362	149	6.88e-10	cds-YP_009724390.1	GGG	G	GAG	E
PL_7_7_2021	22805	A	T	123	59	27	3	0.178808	151	2.48e-11	cds-YP_009724390.1	ACT	T	TCT	S
PL_7_7_2021	22808	G	T	119	57	26	2	0.178082	146	4.61e-11	cds-YP_009724390.1	GGA	G	TGA	*
PL_7_7_2021	22809	G	T	122	61	27	3	0.18	150	2.81e-11	cds-YP_009724390.1	GGA	G	GTA	V
PL_7_7_2021	22810	A	C	123	61	26	3	0.174497	149	7.92e-11	cds-YP_009724390.1	GGA	G	GGC	G
PL_7_7_2021	22811	A	C	122	60	26	3	0.175676	148	7.07e-11	cds-YP_009724390.1	AAG	K	CAG	Q
PL_7_7_2021	22814	A	T	120	59	25	3	0.172414	145	1.79e-10	cds-YP_009724390.1	ATT	I	TTT	F
PL_7_7_2021	22879	C	T	7	0	9190	906	0.99913	9198	0	cds-YP_009724390.1	AAC	N	AAT	N
PL_7_7_2021	22917	T	G	9	5	11975	815	0.998666	11991	0	cds-YP_009724390.1	CTG	L	CGG	R
PL_7_7_2021	22995	C	A	0	0	14273	2888	0.99993	14274	0	cds-YP_009724390.1	ACA	T	AAA	K
PL_7_7_2021	23244	C	"+AA	546	512	526	0	0.924429	569	7.69e-115	NA	NA	NA	NA	NA
PL_7_7_2021	23245	T	A	16	8	511	484	0.969639	527	1.5e-297	cds-YP_009724390.1	CCT	P	CCA	P
PL_7_7_2021	23248	C	G	19	11	527	499	0.961679	548	1.09e-298	cds-YP_009724390.1	TTC	F	TTG	L
PL_7_7_2021	23249	C	T	10	6	526	499	0.96337	546	6.17083e-310	cds-YP_009724390.1	CAA	Q	TAA	*
PL_7_7_2021	23250	A	T	19	12	522	495	0.961326	543	7.33e-297	cds-YP_009724390.1	CAA	Q	CTA	L
PL_7_7_2021	23251	A	G	20	15	524	497	0.961468	545	2.52e-296	cds-YP_009724390.1	CAA	Q	CAG	Q
PL_7_7_2021	23252	C	G	10	6	527	499	0.972325	542	5.74304e-310	cds-YP_009724390.1	CAA	Q	GAA	E
PL_7_7_2021	23254	A	"-NN	536	505	541	0	0.954145	567	1.87e-118	NA	NA	NA	NA	NA
PL_7_7_2021	23257	T	A	10	6	534	508	0.981618	544	1.42114e-311	cds-YP_009724390.1	TTT	F	TTA	L
PL_7_7_2021	23264	G	A	6	4	536	507	0.985294	544	0	cds-YP_009724390.1	GAC	D	AAC	N
PL_7_7_2021	23266	C	"+TT	556	524	106	0	0.187943	564	2.96e-24	NA	NA	NA	NA	NA
PL_7_7_2021	23267	A	T	1	0	425	403	0.990676	429	1.23e-262	cds-YP_009724390.1	ATT	I	TTT	F
PL_7_7_2021	23270	G	T	117	116	164	157	0.58363	281	2.99e-65	cds-YP_009724390.1	GCT	A	TCT	S
PL_7_7_2021	23271	C	T	4	3	157	152	0.96319	163	2.89e-90	cds-YP_009724390.1	GCT	A	GTT	V
PL_8_18_2021	5766	G	T	1	0	3101	1201	0.990735	3130	0	cds-YP_009724389.1	GGT	G	GTT	V
PL_8_18_2021	10994	A	G	0	0	5	0	1	5	0.00793651	cds-YP_009724389.1	AAG	K	GAG	E
PL_8_18_2021	10995	A	T	0	0	5	0	1	5	0.00793651	cds-YP_009724389.1	AAG	K	ATG	M
PL_8_18_2021	10997	G	A	0	0	7	0	1	7	0.000582751	cds-YP_009724389.1	GGT	G	AGT	S
PL_8_18_2021	11001	C	A	1	1	8	0	0.888889	9	0.000370218	cds-YP_009724389.1	ACA	T	AAA	K
PL_8_18_2021	11002	A	C	1	0	8	1	0.888889	9	0.000370218	cds-YP_009724389.1	ACA	T	ACC	T
PL_8_18_2021	11003	C	A	1	0	7	0	0.777778	9	0.000699301	cds-YP_009724389.1	CAC	H	AAC	N
PL_8_18_2021	11008	C	G	2	1	7	0	0.777778	9	0.00185109	cds-YP_009724389.1	CAC	H	CAG	Q
PL_8_18_2021	11201	A	G	1	1	2166	1000	0.999539	2167	0	cds-YP_009724389.1	ACT	T	GCT	A
PL_8_18_2021	11332	A	G	0	0	1856	1116	1	1856	0	cds-YP_009724389.1	GTA	V	GTG	V
PL_8_18_2021	29482	C	G	9	1	7	2	0.318182	22	0.000906479	cds-YP_009724397.2	TTC	F	TTG	L
PL_8_18_2021	29485	C	A	17	3	6	2	0.222222	27	0.00560522	cds-YP_009724397.2	TCC	S	TCA	S
PL_8_18_2021	29532	A	T	0	0	10561	1938	0.999716	10564	0	cds-YP_009724397.2	TAA	*	TTA	L
PL_8_18_2021	29742	G	T	37	25	16633	7579	0.997601	16673	0	NA	NA	NA	NA	NA
PL_8_27_2020	25302	G	T	1	0	4463	889	0.999776	4464	0	cds-YP_009724390.1	TGT	C	TTT	F
PL_8_27_2020	25412	T	C	6	2	8483	542	0.999176	8490	0	cds-YP_009724391.1	ATC	I	ACC	T
PL_8_27_2020	25507	G	A	1	0	8124	2752	0.999877	8125	0	cds-YP_009724391.1	GCC	A	ACC	T
PL_8_3_2021	316	T	C	5	2	10	1	0.625	16	4.65e-05	cds-YP_009724389.1	AGT	S	AGC	S
PL_8_3_2021	317	T	G	9	2	8	1	0.470588	17	0.00103289	cds-YP_009724389.1	TTG	L	GTG	V
PL_8_3_2021	318	T	A	5	2	7	1	0.4375	16	0.000389036	cds-YP_009724389.1	TTG	L	TAG	*
PL_8_3_2021	319	G	T	4	0	4	2	0.222222	18	0.0039886	cds-YP_009724389.1	TTG	L	TTT	F
PL_8_3_2021	319	G	A	4	0	8	1	0.444444	18	6.27e-05	cds-YP_009724389.1	TTG	L	TTA	L
PL_8_3_2021	325	T	A	15	2	8	1	0.347826	23	0.00108722	cds-YP_009724389.1	GTT	V	GTA	V
PL_8_3_2021	326	T	A	18	4	9	1	0.333333	27	0.000881324	cds-YP_009724389.1	TTA	L	ATA	I
PL_8_3_2021	327	T	A	15	2	10	1	0.4	25	0.000167636	cds-YP_009724389.1	TTA	L	TAA	*
PL_8_3_2021	381	T	G	4494	814	201	8	0.0427387	4703	3.09e-68	cds-YP_009724389.1	TTA	L	TGA	*
PL_8_3_2021	384	C	G	4552	788	146	22	0.0302967	4819	1.18e-50	cds-YP_009724389.1	TCA	S	TGA	*
PL_8_3_2021	385	A	T	4524	775	257	24	0.0532312	4828	1.43e-88	cds-YP_009724389.1	TCA	S	TCT	S
PL_8_3_2021	663	G	"-N	3841	2371	5046	0	0.952795	5296	0	NA	NA	NA	NA	NA
PL_8_3_2021	728	G	T	0	0	5	2	0.833333	6	0.0021645	cds-YP_009724389.1	GAA	E	TAA	*
PL_8_3_2021	730	A	C	0	0	4	2	0.8	5	0.00793651	cds-YP_009724389.1	GAA	E	GAC	D
PL_8_3_2021	6715	T	C	1	0	12	0	0.923077	13	1.35e-06	cds-YP_009724389.1	GTT	V	GTC	V
PL_8_3_2021	6716	A	C	0	0	16	0	0.941176	17	8.57e-10	cds-YP_009724389.1	AGT	S	CGT	R
PL_8_3_2021	6719	A	G	2	0	44	0	0.956522	46	1.45e-24	cds-YP_009724389.1	ACA	T	GCA	A
PL_8_3_2021	6720	C	T	2	0	41	0	0.953488	43	1.24e-23	cds-YP_009724389.1	ACA	T	ATA	I
PL_8_3_2021	6726	C	T	1	0	43	0	0.934783	46	2.44e-25	cds-YP_009724389.1	ACT	T	ATT	I
PL_8_3_2021	6726	C	G	1	0	2	0	0.0434783	46	0.00244898	cds-YP_009724389.1	ACT	T	AGT	S
PL_8_3_2021	6727	T	G	3	0	43	0	0.934783	46	2.41e-23	cds-YP_009724389.1	ACT	T	ACG	T
PL_8_3_2021	6728	A	T	3	0	43	0	0.934783	46	2.41e-23	cds-YP_009724389.1	AAC	N	TAC	Y
PL_8_3_2021	6729	A	T	3	0	43	0	0.934783	46	2.41e-23	cds-YP_009724389.1	AAC	N	ATC	I
PL_8_3_2021	6730	C	A	3	0	43	0	0.934783	46	2.41e-23	cds-YP_009724389.1	AAC	N	AAA	K
PL_8_3_2021	6731	A	G	1	0	44	0	0.956522	46	1.19e-25	cds-YP_009724389.1	ATA	I	GTA	V
PL_8_3_2021	7672	T	C	0	0	11	11	1	11	2.84e-06	cds-YP_009724389.1	GTT	V	GTC	V
PL_8_3_2021	7673	G	T	0	0	11	11	1	11	2.84e-06	cds-YP_009724389.1	GCG	A	TCG	S
PL_8_3_2021	7675	G	T	0	0	11	11	1	11	2.84e-06	cds-YP_009724389.1	GCG	A	GCT	A
PL_8_3_2021	7676	A	C	0	0	11	11	1	11	2.84e-06	cds-YP_009724389.1	AGA	R	CGA	R
PL_8_3_2021	7678	A	C	0	0	10	10	1	10	5.41e-06	cds-YP_009724389.1	AGA	R	AGC	S
PL_8_3_2021	7679	G	A	0	0	11	11	1	11	2.84e-06	cds-YP_009724389.1	GAC	D	AAC	N
PL_8_3_2021	7683	T	+C	11	11	11	0	1	11	0.00546743	NA	NA	NA	NA	NA
PL_8_3_2021	7684	G	A	0	0	10	10	1	10	5.41e-06	cds-YP_009724389.1	TTG	L	TTA	L
PL_8_3_2021	7690	A	"+AT	11	11	11	0	1	11	0.00546743	NA	NA	NA	NA	NA
PL_8_3_2021	7691	C	A	0	0	11	11	1	11	2.84e-06	cds-YP_009724389.1	CAG	Q	AAG	K
PL_8_3_2021	7693	G	A	0	0	11	11	1	11	2.84e-06	cds-YP_009724389.1	CAG	Q	CAA	Q
PL_8_3_2021	7695	T	G	0	0	10	10	1	10	5.41e-06	cds-YP_009724389.1	TTT	F	TGT	C
PL_8_3_2021	7698	A	C	0	0	7	7	1	7	0.000582751	cds-YP_009724389.1	AAA	K	ACA	T
PL_8_3_2021	12483	T	A	1	0	8	8	0.888889	9	0.000370218	cds-YP_009724389.1	GTC	V	GAC	D
PL_8_3_2021	12491	G	T	3	2	6	6	0.666667	9	0.00678733	cds-YP_009724389.1	GAC	D	TAC	Y
PL_8_3_2021	12493	C	G	2	1	6	6	0.75	8	0.00559441	cds-YP_009724389.1	GAC	D	GAG	E
PL_8_3_2021	12495	A	T	0	0	6	5	0.857143	7	0.00108225	cds-YP_009724389.1	TAT	Y	TTT	F
PL_8_3_2021	14192	T	C	4	0	5	0	0.416667	12	0.00619195	cds-YP_009724389.1	TTA	L	TCA	S
PL_8_3_2021	14198	C	A	7	1	7	1	0.388889	18	0.000803362	cds-YP_009724389.1	GCA	A	GAA	E
PL_8_3_2021	14200	G	A	11	1	6	0	0.315789	19	0.00448295	cds-YP_009724389.1	GAG	E	AAG	K
PL_8_3_2021	14200	G	"+T	11	1	7	0	0.318182	22	0.00206905	NA	NA	NA	NA	NA
PL_8_3_2021	14201	A	G	11	0	12	1	0.461538	26	1.11e-05	cds-YP_009724389.1	GAG	E	GGG	G
PL_8_3_2021	14203	T	G	22	4	6	0	0.2	30	0.00612839	cds-YP_009724389.1	TCA	S	GCA	A
PL_8_3_2021	14204	C	A	18	2	12	3	0.342857	35	8.13e-06	cds-YP_009724389.1	TCA	S	TAA	*
PL_8_3_2021	14205	A	T	18	6	14	1	0.358974	39	5.61e-07	cds-YP_009724389.1	TCA	S	TCT	S
PL_8_3_2021	14205	A	G	18	6	6	0	0.153846	39	0.00112278	cds-YP_009724389.1	TCA	S	TCG	S
PL_8_3_2021	14206	C	T	36	5	7	1	0.152174	46	0.00367832	cds-YP_009724389.1	CAT	H	TAT	Y
PL_8_3_2021	14207	A	T	14	3	10	1	0.208333	48	2.05e-06	cds-YP_009724389.1	CAT	H	CTT	L
PL_8_3_2021	14207	A	G	14	3	5	0	0.104167	48	0.000893094	cds-YP_009724389.1	CAT	H	CGT	R
PL_8_3_2021	14207	A	C	14	3	19	2	0.395833	48	1.92e-10	cds-YP_009724389.1	CAT	H	CCT	P
PL_8_3_2021	14208	T	A	35	3	13	2	0.26	50	2.71e-05	cds-YP_009724389.1	CAT	H	CAA	Q
PL_8_3_2021	14212	G	A	39	8	11	0	0.211538	52	0.000149927	cds-YP_009724389.1	GAC	D	AAC	N
PL_8_3_2021	14214	C	G	43	8	9	0	0.169811	53	0.00102611	cds-YP_009724389.1	GAC	D	GAG	E
PL_8_3_2021	14215	A	T	41	8	9	0	0.173077	52	0.000833742	cds-YP_009724389.1	ACT	T	TCT	S
PL_8_3_2021	14217	T	A	41	9	9	0	0.173077	52	0.000833742	cds-YP_009724389.1	ACT	T	ACA	T
PL_8_3_2021	14219	A	T	39	9	12	0	0.235294	51	7.21e-05	cds-YP_009724389.1	GAC	D	GTC	V
PL_8_3_2021	14220	C	G	39	8	9	0	0.173077	52	0.000668247	cds-YP_009724389.1	GAC	D	GAG	E
PL_8_3_2021	14408	C	T	6	0	14610	3645	0.999589	14616	0	cds-YP_009724389.1	CCT	P	CTT	L
PL_8_3_2021	14600	T	A	12	8	5	2	0.238095	21	0.00825729	cds-YP_009724389.1	CTA	L	CAA	Q
PL_8_3_2021	14602	T	G	8	1	5	3	0.25	20	0.00295253	cds-YP_009724389.1	TTA	L	GTA	V
PL_8_3_2021	14602	T	A	8	1	5	4	0.25	20	0.00295253	cds-YP_009724389.1	TTA	L	ATA	I
PL_8_3_2021	19814	C	T	0	0	437	204	1	437	0	cds-YP_009724389.1	CCA	P	CTA	L
PL_8_3_2021	22787	C	T	8	1	6	0	0.333333	18	0.00223287	cds-YP_009724390.1	CAA	Q	TAA	*
PL_8_3_2021	22789	A	G	12	2	6	0	0.285714	21	0.00262981	cds-YP_009724390.1	CAA	Q	CAG	Q
PL_8_3_2021	22792	C	T	6	1	8	1	0.216216	37	1.82e-06	cds-YP_009724390.1	ATC	I	ATT	I
PL_8_3_2021	22792	C	A	6	1	22	1	0.594595	37	3.03e-13	cds-YP_009724390.1	ATC	I	ATA	I
PL_8_3_2021	22793	G	T	14	3	6	0	0.139535	43	0.000426596	cds-YP_009724390.1	GCT	A	TCT	S
PL_8_3_2021	22793	G	A	14	3	22	0	0.511628	43	7.47e-11	cds-YP_009724390.1	GCT	A	ACT	T
PL_8_3_2021	22794	C	T	11	1	36	3	0.679245	53	4.49e-19	cds-YP_009724390.1	GCT	A	GTT	V
PL_8_3_2021	22794	C	A	11	1	5	0	0.0943396	53	0.00023643	cds-YP_009724390.1	GCT	A	GAT	D
PL_8_3_2021	22796	C	T	7	1	12	1	0.131868	91	3.88e-12	cds-YP_009724390.1	CCA	P	TCA	S
PL_8_3_2021	22796	C	G	7	1	4	0	0.043956	91	4.95e-05	cds-YP_009724390.1	CCA	P	GCA	A
PL_8_3_2021	22796	C	A	7	1	68	4	0.747253	91	1.25e-41	cds-YP_009724390.1	CCA	P	ACA	T
PL_8_3_2021	22797	C	T	14	2	72	4	0.757895	95	8.38e-39	cds-YP_009724390.1	CCA	P	CTA	L
PL_8_3_2021	22797	C	G	14	2	3	1	0.0315789	95	0.00230321	cds-YP_009724390.1	CCA	P	CGA	R
PL_8_3_2021	22797	C	A	14	2	6	1	0.0631579	95	8.26e-06	cds-YP_009724390.1	CCA	P	CAA	Q
PL_8_3_2021	22798	A	G	83	4	7	1	0.0736842	95	0.0039164	cds-YP_009724390.1	CCA	P	CCG	P
PL_8_3_2021	22798	A	"+ATTATAAT	83	4	13	0	0.122642	106	0.000353077	NA	NA	NA	NA	NA
PL_8_3_2021	22798	A	"+AT	83	4	44	0	0.415094	106	1.27e-12	NA	NA	NA	NA	NA
PL_8_3_2021	22799	G	T	17	1	4	2	0.0444444	90	0.000561024	cds-YP_009724390.1	GGG	G	TGG	W
PL_8_3_2021	22799	G	C	17	1	60	3	0.666667	90	2.76e-33	cds-YP_009724390.1	GGG	G	CGG	R
PL_8_3_2021	22799	G	A	17	1	9	2	0.1	90	1.01e-06	cds-YP_009724390.1	GGG	G	AGG	R
PL_8_3_2021	22799	G	"+TC	17	1	5	0	0.0462963	108	0.000508485	NA	NA	NA	NA	NA
PL_8_3_2021	22800	G	T	22	4	7	3	0.0752688	93	9.63e-06	cds-YP_009724390.1	GGG	G	GTG	V
PL_8_3_2021	22800	G	A	22	4	64	3	0.688172	93	7.05e-33	cds-YP_009724390.1	GGG	G	GAG	E
PL_8_3_2021	22805	A	T	26	8	75	3	0.742574	101	3.83e-35	cds-YP_009724390.1	ACT	T	TCT	S
PL_8_3_2021	22808	G	T	25	7	75	3	0.75	100	9.86e-36	cds-YP_009724390.1	GGA	G	TGA	*
PL_8_3_2021	22809	G	T	27	9	74	3	0.72549	102	1.27e-34	cds-YP_009724390.1	GGA	G	GTA	V
PL_8_3_2021	22810	A	C	28	10	74	3	0.72549	102	1.97e-34	cds-YP_009724390.1	GGA	G	GGC	G
PL_8_3_2021	22811	A	C	28	10	77	3	0.733333	105	2.2e-35	cds-YP_009724390.1	AAG	K	CAG	Q
PL_8_3_2021	22814	A	T	28	10	70	3	0.714286	98	3.93e-33	cds-YP_009724390.1	ATT	I	TTT	F
PL_8_3_2021	22917	T	G	16	10	15595	915	0.997952	15627	0	cds-YP_009724390.1	CTG	L	CGG	R
PL_8_3_2021	22995	C	A	3	1	19087	3685	0.999686	19093	0	cds-YP_009724390.1	ACA	T	AAA	K
PL_8_3_2021	23244	C	"+AA	729	688	703	0	0.918954	765	1.98e-153	NA	NA	NA	NA	NA
PL_8_3_2021	23245	T	A	27	14	684	654	0.962025	711	0	cds-YP_009724390.1	CCT	P	CCA	P
PL_8_3_2021	23248	C	G	41	26	702	671	0.941019	746	0	cds-YP_009724390.1	TTC	F	TTG	L
PL_8_3_2021	23249	C	T	25	14	704	673	0.944966	745	0	cds-YP_009724390.1	CAA	Q	TAA	*
PL_8_3_2021	23250	A	T	41	27	704	673	0.941176	748	0	cds-YP_009724390.1	CAA	Q	CTA	L
PL_8_3_2021	23251	A	G	39	28	707	677	0.947721	746	0	cds-YP_009724390.1	CAA	Q	CAG	Q
PL_8_3_2021	23252	C	G	20	11	708	677	0.958051	739	0	cds-YP_009724390.1	CAA	Q	GAA	E
PL_8_3_2021	23254	A	"-NN	725	686	718	0	0.944737	760	8.54e-156	NA	NA	NA	NA	NA
PL_8_3_2021	23255	T	G	36	26	2	1	0.0526316	38	0.00221623	cds-YP_009724390.1	TTT	F	GTT	V
PL_8_3_2021	23257	T	A	20	12	714	682	0.972752	734	0	cds-YP_009724390.1	TTT	F	TTA	L
PL_8_3_2021	23264	G	A	12	7	720	688	0.982265	733	0	cds-YP_009724390.1	GAC	D	AAC	N
PL_8_3_2021	23266	C	"+TT	742	707	131	0	0.17328	756	3.65e-29	NA	NA	NA	NA	NA
PL_8_3_2021	23267	A	T	7	4	578	554	0.986348	586	0	cds-YP_009724390.1	ATT	I	TTT	F
PL_8_3_2021	23270	G	T	149	145	224	212	0.595745	376	5.5e-91	cds-YP_009724390.1	GCT	A	TCT	S
PL_8_3_2021	23271	C	T	8	5	223	215	0.952991	234	1.06e-125	cds-YP_009724390.1	GCT	A	GTT	V
PL_8_3_2021	28224	T	A	0	0	49	1	1	49	1.01e-29	cds-YP_009724396.1	TAT	Y	AAT	N
PL_8_3_2021	28226	T	C	0	0	80	1	0.963855	83	1e-49	cds-YP_009724396.1	TAT	Y	TAC	Y
PL_8_3_2021	28226	T	A	0	0	3	0	0.0361446	83	8.51e-06	cds-YP_009724396.1	TAT	Y	TAA	*
PL_8_3_2021	28228	A	C	144	1	45	0	0.238095	189	2e-16	cds-YP_009724396.1	CAT	H	CCT	P
PL_8_3_2021	28228	A	"-NN	144	1	52	0	0.252427	206	6.37e-16	NA	NA	NA	NA	NA
PL_8_3_2021	28228	A	"+AC	144	1	25	0	0.121359	206	1.06e-07	NA	NA	NA	NA	NA
PL_8_3_2021	28229	T	C	0	0	225	1	0.922131	244	8.78e-164	cds-YP_009724396.1	CAT	H	CAC	H
PL_8_3_2021	28229	T	A	0	0	19	0	0.0778689	244	6.25e-32	cds-YP_009724396.1	CAT	H	CAA	Q
PL_8_3_2021	28230	G	C	1	0	63	0	0.224199	281	7.32e-77	cds-YP_009724396.1	GAC	D	CAC	H
PL_8_3_2021	28230	G	A	1	0	217	1	0.772242	281	2.12e-168	cds-YP_009724396.1	GAC	D	AAC	N
PL_8_3_2021	28230	G	"+CA	1	0	12	0	0.0309278	388	1.98e-19	NA	NA	NA	NA	NA
PL_8_3_2021	28230	G	"+A	1	0	56	0	0.14433	388	2.73e-66	NA	NA	NA	NA	NA
PL_8_3_2021	28233	G	T	0	0	545	3	0.998168	546	0	cds-YP_009724396.1	GTT	V	TTT	F
PL_8_3_2021	28238	T	A	2	0	734	6	0.99458	738	0	cds-YP_009724396.1	CGT	R	CGA	R
PL_8_3_2021	28239	G	T	2	0	736	6	0.990579	743	0	cds-YP_009724396.1	GTT	V	TTT	F
PL_8_3_2021	28240	T	C	4	0	755	6	0.993421	760	0	cds-YP_009724396.1	GTT	V	GCT	A
PL_8_3_2021	28242	G	C	1	0	794	8	0.998742	795	0	cds-YP_009724396.1	GTT	V	CTT	L
PL_8_3_2021	28245	T	G	3	0	826	7	0.993983	831	0	cds-YP_009724396.1	TTA	L	GTA	V
PL_8_3_2021	28249	A	C	848	7	31	1	0.0351076	883	3.46e-11	cds-YP_009724396.1	GAT	D	GCT	A
PL_8_3_2021	28250	T	"+CTG	900	19	1117	0	0.918586	1216	2.03e-278	NA	NA	NA	NA	NA
PL_8_3_2021	28251	T	G	835	9	59	0	0.064978	908	1.29e-23	cds-YP_009724396.1	TTC	F	GTC	V
PL_8_3_2021	28254	A	G	1	0	4	0	0.0330579	121	4.21e-11	cds-YP_009724396.1	ATC	I	GTC	V
PL_8_3_2021	28254	A	C	1	0	114	20	0.942149	121	2.87e-169	cds-YP_009724396.1	ATC	I	CTC	L
PL_8_3_2021	28270	T	"-N	1115	41	1570	0	0.996825	1575	0	NA	NA	NA	NA	NA
PL_8_3_2021	28271	A	T	2	1	24	12	0.923077	26	5.43e-50	NA	NA	NA	NA	NA
PL_8_3_2021	28312	C	T	1	0	1452	23	0.997938	1455	0	cds-YP_009724397.2	CCC	P	CCT	P
PL_8_3_2021	28461	A	G	0	0	485	80	1	485	5.52501e-312	cds-YP_009724397.2	GAC	D	GGC	G
PL_8_3_2021	28881	G	T	3	1	7203	2056	0.999584	7206	0	cds-YP_009724397.2	AGG	R	ATG	M
PL_8_3_2021	28916	G	T	1	1	7601	3186	0.999474	7605	0	cds-YP_009724397.2	GGT	G	TGT	C
PL_8_3_2021	28932	C	T	1	1	7341	3331	0.999864	7342	0	cds-YP_009724397.2	GCT	A	GTT	V
PL_8_3_2021	28946	G	T	0	0	7048	3396	0.999716	7050	0	cds-YP_009724397.2	GAC	D	TAC	Y
PL_8_3_2021	29008	T	G	4266	2610	929	649	0.175052	5307	0	cds-YP_009724397.2	ACT	T	ACG	T
PL_8_3_2021	29009	G	"+AACCT	5264	3320	1055	0	0.146467	7203	1.05e-273	NA	NA	NA	NA	NA
PL_8_3_2021	29012	A	T	4271	2686	872	649	0.165937	5255	0	cds-YP_009724397.2	ACT	T	TCT	S
PL_8_3_2021	29014	T	C	4187	2616	879	683	0.171012	5140	0	cds-YP_009724397.2	ACT	T	ACC	T
PL_8_3_2021	29017	G	C	4125	2644	656	535	0.135818	4830	6.18e-253	cds-YP_009724397.2	AAG	K	AAC	N
PL_8_3_2021	29020	A	C	4045	2620	319	251	0.0719765	4432	1.07e-121	cds-YP_009724397.2	AAA	K	AAC	N
PL_8_3_2021	29021	T	A	4038	2636	277	217	0.0633432	4373	1.09e-104	cds-YP_009724397.2	TCT	S	ACT	T
PL_8_3_2021	29023	T	C	3995	2622	162	142	0.0384981	4208	7.03e-53	cds-YP_009724397.2	TCT	S	TCC	S
PL_8_3_2021	29029	T	C	3462	2296	324	217	0.0854881	3790	5.4e-122	cds-YP_009724397.2	GCT	A	GCC	A
PL_8_3_2021	29049	G	A	5	1	10	10	0.666667	15	6.77e-05	cds-YP_009724397.2	CGG	R	CAG	Q
PL_8_3_2021	29052	A	"+GCAG	15	11	8	0	0.470588	17	0.00796951	NA	NA	NA	NA	NA
PL_8_3_2021	29054	A	T	5	2	7	6	0.466667	15	0.000668896	cds-YP_009724397.2	AAA	K	TAA	*
PL_8_3_2021	29055	A	T	6	3	7	6	0.5	14	0.00109945	cds-YP_009724397.2	AAA	K	ATA	I
PL_8_3_2021	29056	A	T	4	2	9	8	0.692308	13	7.14e-05	cds-YP_009724397.2	AAA	K	AAT	N
PL_8_3_2021	29061	C	G	2	0	13	11	0.866667	15	5.09e-07	cds-YP_009724397.2	ACT	T	AGT	S
PL_8_3_2021	29064	C	A	0	0	12	11	0.857143	14	3.29e-08	cds-YP_009724397.2	GCC	A	GAC	D
PL_8_3_2021	29067	C	G	1	1	8	7	0.727273	11	7.14e-05	cds-YP_009724397.2	ACT	T	AGT	S
PL_8_3_2021	29069	A	T	2	0	7	6	0.777778	9	0.00185109	cds-YP_009724397.2	AAA	K	TAA	*
PL_8_3_2021	29070	A	T	0	0	6	6	0.857143	7	0.000582751	cds-YP_009724397.2	AAA	K	ATA	I
PL_8_3_2021	29071	A	G	1	0	6	6	0.857143	7	0.00407925	cds-YP_009724397.2	AAA	K	AAG	K
PL_8_4_2021	15477	A	C	7	0	7	0	0.388889	18	0.000637964	cds-YP_009724389.1	GGA	G	GGC	G
PL_8_4_2021	15479	C	T	5	0	10	0	0.526316	19	8.62e-06	cds-YP_009724389.1	ACC	T	ATC	I
PL_8_4_2021	15479	C	G	5	0	4	0	0.210526	19	0.00400445	cds-YP_009724389.1	ACC	T	AGC	S
PL_8_4_2021	15481	T	G	15	1	7	0	0.269231	26	0.00198536	cds-YP_009724389.1	TCA	S	GCA	A
PL_8_4_2021	15483	A	C	14	0	8	0	0.333333	24	0.000709059	cds-YP_009724389.1	TCA	S	TCC	S
PL_8_4_2021	15484	T	"-NNNNN	22	0	7	0	0.25	28	0.0067299	NA	NA	NA	NA	NA
PL_8_4_2021	15486	A	T	13	0	5	0	0.277778	18	0.00701284	cds-YP_009724389.1	TCA	S	TCT	S
PL_8_4_2021	15487	G	C	13	0	5	0	0.277778	18	0.00701284	cds-YP_009724389.1	GGA	G	CGA	R
PL_8_4_2021	15488	G	C	12	0	6	0	0.333333	18	0.00227917	cds-YP_009724389.1	GGA	G	GCA	A
PL_8_4_2021	15489	A	T	13	0	5	0	0.277778	18	0.00701284	cds-YP_009724389.1	GGA	G	GGT	G
PL_8_4_2021	17381	A	T	2	0	6	0	0.5	12	0.000515996	cds-YP_009724389.1	TAT	Y	TTT	F
PL_8_4_2021	17381	A	G	2	0	4	0	0.333333	12	0.00386997	cds-YP_009724389.1	TAT	Y	TGT	C
PL_8_4_2021	17769	T	G	1	1	5	3	0.555556	9	0.002997	cds-YP_009724389.1	TTT	F	TTG	L
PL_8_4_2021	28224	T	A	1	0	63	0	0.984375	64	1.55e-38	cds-YP_009724396.1	TAT	Y	AAT	N
PL_8_4_2021	28226	T	C	0	0	99	0	0.980198	101	1.55e-62	cds-YP_009724396.1	TAT	Y	TAC	Y
PL_8_4_2021	28228	A	C	167	0	54	0	0.244344	221	3.59e-20	cds-YP_009724396.1	CAT	H	CCT	P
PL_8_4_2021	28228	A	"-NN	167	0	72	0	0.286853	251	6.39e-23	NA	NA	NA	NA	NA
PL_8_4_2021	28228	A	"+AC	167	0	30	0	0.119522	251	1.04e-09	NA	NA	NA	NA	NA
PL_8_4_2021	28229	T	C	0	0	242	2	0.899628	269	2.9e-181	cds-YP_009724396.1	CAT	H	CAC	H
PL_8_4_2021	28229	T	A	0	0	27	0	0.100372	269	5.68e-43	cds-YP_009724396.1	CAT	H	CAA	Q
PL_8_4_2021	28230	G	C	0	0	65	1	0.202492	321	4.54e-84	cds-YP_009724396.1	GAC	D	CAC	H
PL_8_4_2021	28230	G	A	0	0	256	2	0.797508	321	1.96e-199	cds-YP_009724396.1	GAC	D	AAC	N
PL_8_4_2021	28230	G	"+CA	0	0	20	0	0.0446429	448	1.6e-31	NA	NA	NA	NA	NA
PL_8_4_2021	28230	G	"+A	0	0	58	0	0.129464	448	6.39e-72	NA	NA	NA	NA	NA
PL_8_4_2021	28233	G	T	0	0	595	0	0.994983	598	0	cds-YP_009724396.1	GTT	V	TTT	F
PL_8_4_2021	28238	T	A	2	0	803	1	0.997516	805	0	cds-YP_009724396.1	CGT	R	CGA	R
PL_8_4_2021	28239	G	T	0	0	803	1	0.995043	807	0	cds-YP_009724396.1	GTT	V	TTT	F
PL_8_4_2021	28240	T	C	3	0	821	1	0.996359	824	0	cds-YP_009724396.1	GTT	V	GCT	A
PL_8_4_2021	28242	G	C	2	0	844	1	0.997636	846	0	cds-YP_009724396.1	GTT	V	CTT	L
PL_8_4_2021	28245	T	G	1	0	878	1	0.995465	882	0	cds-YP_009724396.1	TTA	L	GTA	V
PL_8_4_2021	28250	T	"+CTG	954	29	1189	0	0.93622	1270	8.24e-294	NA	NA	NA	NA	NA
PL_8_4_2021	28251	T	G	885	1	44	1	0.0467091	942	1.28e-17	cds-YP_009724396.1	TTC	F	GTC	V
PL_8_4_2021	28254	A	C	2	1	98	24	0.951456	103	6.32e-151	cds-YP_009724396.1	ATC	I	CTC	L
PL_8_4_2021	28270	T	"-N	1138	30	1622	0	1	1622	0	NA	NA	NA	NA	NA
PL_8_4_2021	28271	A	T	0	0	18	8	1	18	1.49e-41	NA	NA	NA	NA	NA
PL_8_4_2021	28435	C	A	0	0	1230	577	1	1230	0	cds-YP_009724397.2	ACC	T	ACA	T
PL_9_24_2020	28394	C	G	1	0	5	0	0.714286	7	0.002997	cds-YP_009724397.2	CGG	R	GGG	G
PL_9_24_2020	28967	A	G	20	7	6	2	0.1875	32	0.0051097	cds-YP_009724397.2	AGC	S	GGC	G
PL_9_24_2020	28968	G	T	7	2	7	3	0.184211	38	1.94e-05	cds-YP_009724397.2	AGC	S	ATC	I
PL_9_24_2020	28968	G	C	7	2	16	6	0.421053	38	6.69e-10	cds-YP_009724397.2	AGC	S	ACC	T
PL_9_24_2020	28968	G	A	7	2	8	5	0.210526	38	5.29e-06	cds-YP_009724397.2	AGC	S	AAC	N
PL_9_24_2020	28970	A	C	24	6	29	18	0.537037	54	2.51e-12	cds-YP_009724397.2	AAA	K	CAA	Q
PL_9_24_2020	28970	A	"+CGTTCCC	24	6	5	0	0.0862069	58	0.00340992	NA	NA	NA	NA	NA
PL_9_24_2020	28971	A	G	24	9	24	12	0.444444	54	6.44e-11	cds-YP_009724397.2	AAA	K	AGA	R
PL_9_24_2020	28971	A	C	24	9	5	3	0.0925926	54	0.00303134	cds-YP_009724397.2	AAA	K	ACA	T
PL_9_24_2020	28971	A	"+GTTCCCG	24	9	4	0	0.0666667	60	0.00919855	NA	NA	NA	NA	NA
PL_9_24_2020	28971	A	"+CGTTCCCG	24	9	9	0	0.15	60	4.44e-05	NA	NA	NA	NA	NA
PL_9_24_2020	28971	A	"+CCACGTTCCCG	24	9	6	0	0.1	60	0.0010218	NA	NA	NA	NA	NA
PL_9_24_2020	28974	T	G	12	5	54	24	0.75	72	7.82e-28	cds-YP_009724397.2	ATG	M	AGG	R
PL_9_24_2020	28974	T	C	12	5	6	3	0.0833333	72	2.28e-05	cds-YP_009724397.2	ATG	M	ACG	T
PL_9_24_2020	28977	C	G	15	7	62	29	0.794872	78	5.94e-30	cds-YP_009724397.2	TCT	S	TGT	C
PL_9_24_2020	28978	T	C	68	31	7	3	0.0875	80	0.00445176	cds-YP_009724397.2	TCT	S	TCC	S
PL_9_24_2020	28979	G	C	74	35	11	5	0.127907	86	0.000248967	cds-YP_009724397.2	GGT	G	CGT	R
PL_9_24_2020	28979	G	"+AC	74	35	60	0	0.659341	91	3.54e-17	NA	NA	NA	NA	NA
PL_9_24_2020	28979	G	"+AAGGT	74	35	6	0	0.0659341	91	0.00979995	NA	NA	NA	NA	NA
PL_9_24_2020	28980	G	T	23	9	66	28	0.717391	92	2.81e-32	cds-YP_009724397.2	GGT	G	GTT	V
PL_9_24_2020	28982	A	G	6	2	12	4	0.114286	105	4.84e-13	cds-YP_009724397.2	AAA	K	GAA	E
PL_9_24_2020	28982	A	C	6	2	85	37	0.809524	105	2.71e-51	cds-YP_009724397.2	AAA	K	CAA	Q
PL_9_24_2020	28983	A	T	20	7	5	2	0.0462963	108	0.000114429	cds-YP_009724397.2	AAA	K	ATA	I
PL_9_24_2020	28983	A	C	20	7	83	38	0.768519	108	5.58e-42	cds-YP_009724397.2	AAA	K	ACA	T
PL_9_24_2020	28983	A	"+TCC	20	7	4	0	0.0336134	119	0.00289322	NA	NA	NA	NA	NA
PL_9_24_2020	28983	A	"+CTTCC	20	7	11	0	0.092437	119	6.39e-08	NA	NA	NA	NA	NA
PL_9_24_2020	29226	C	T	3304	1580	149	126	0.0425714	3500	8.35e-52	cds-YP_009724397.2	TCG	S	TTG	L
PL_9_24_2020	29230	C	T	3402	1695	148	136	0.0416901	3550	4e-52	cds-YP_009724397.2	CGC	R	CGT	R
PL_9_24_2020	29231	A	G	3298	1619	190	156	0.0538549	3528	6.97e-78	cds-YP_009724397.2	ATT	I	GTT	V

### Sheet: all_IRV_freyja_demix
Sample	Clade	Abundance
ESC_10_12_20	B.1.429	0.5
ESC_10_12_20	B.1.427	0.5
ESC_10_19_20	B.1.1.123	0.5
ESC_10_19_20	B.1.589	0.25
ESC_10_19_20	B.1.595	0.25
ESC_10_26_20	B.1.429	0.6
ESC_10_26_20	B.1.427	0.4
ESC_10_5_20	B.1.429	0.333333
ESC_10_5_20	B.1.306	0.131706
ESC_10_5_20	B.1.332	0.0668702
ESC_10_5_20	B.1.487	0.0668702
ESC_10_5_20	B.1.510	0.0668702
ESC_10_5_20	B.1.344	0.0668702
ESC_10_5_20	B.1.166	0.0668702
ESC_10_5_20	B.1.515	0.0668702
ESC_10_5_20	B.1.564	0.0668702
ESC_10_5_20	B.1.115	0.0668702
ESC_1_11_21	B.1.429	0.666667
ESC_1_11_21	B.1.1.128	0.333333
ESC_11_16_20	AZ.3	0.00240385
ESC_11_16_20	B.1.1.318	0.00240385
ESC_11_16_20	B.1.315	0.00240385
ESC_11_16_20	B.1.115	0.00240385
ESC_11_16_20	B.1.323	0.00240385
ESC_11_16_20	B.1.564	0.00240385
ESC_11_16_20	B.1.38	0.00240385
ESC_11_16_20	B.1.515	0.00240385
ESC_11_16_20	B.1.413	0.00240385
ESC_11_16_20	B.1.360	0.00240385
ESC_11_16_20	B.1.264	0.00240385
ESC_11_16_20	B.1.321	0.00240385
ESC_11_16_20	B.1.350	0.00240385
ESC_11_16_20	B.1.166	0.00240385
ESC_11_16_20	B.1.319	0.00240385
ESC_11_16_20	B.1.513	0.00240385
ESC_11_16_20	B.1.344	0.00240385
ESC_11_16_20	B.1.510	0.00240385
ESC_11_16_20	B.1.320	0.00240385
ESC_11_16_20	B.1.324	0.00240385
ESC_11_16_20	B.1.341	0.00240385
ESC_11_16_20	B.1.572	0.00240385
ESC_11_16_20	B.1.453	0.00240385
ESC_11_16_20	B.1.268	0.00240385
ESC_11_16_20	B.1.302	0.00240385
ESC_11_16_20	B.1.1.341	0.00240385
ESC_11_16_20	B.1.1.275	0.00240385
ESC_11_16_20	B.1.1.500	0.00240385
ESC_11_16_20	B.1.1.463	0.00240385
ESC_11_16_20	B.1.1.367	0.00240385
ESC_11_16_20	B.1.1.118	0.00240385
ESC_11_16_20	B.1.1.148	0.00240385
ESC_11_16_20	B.1.1.12	0.00240385
ESC_11_16_20	B.1.1.168	0.00240385
ESC_11_16_20	B.1.1.26	0.00240385
ESC_11_16_20	B.1.1.485	0.00240385
ESC_11_16_20	B.1.1.25	0.00240385
ESC_11_16_20	B.1.1.378	0.00240385
ESC_11_16_20	B.1.1.169	0.00240385
ESC_11_16_20	B.1.1.402	0.00240385
ESC_11_16_20	B.1.1.203	0.00240385
ESC_11_16_20	B.1.1.174	0.00240385
ESC_11_16_20	B.1.1.263	0.00240385
ESC_11_16_20	B.1.1.185	0.00240385
ESC_11_16_20	B.1.1.129	0.00240385
ESC_11_16_20	B.1.1.57	0.00240385
ESC_11_16_20	B.1.1.187	0.00240385
ESC_11_16_20	B.1.1.306	0.00240385
ESC_11_16_20	B.1.1.447	0.00240385
ESC_11_16_20	B.1.1.172	0.00240385
ESC_11_16_20	B.1.1.376	0.00240385
ESC_11_16_20	B.1.167	0.00240385
ESC_11_16_20	B.1.487	0.00240385
ESC_11_16_20	B.1.108	0.00240385
ESC_11_16_20	B.1.1.63	0.00240385
ESC_11_16_20	B.1.1.158	0.00240385
ESC_11_16_20	B.1.1.352	0.00240385
ESC_11_16_20	B.1.1.119	0.00240385
ESC_11_16_20	B.1.1.8	0.00240385
ESC_11_16_20	B.1.1.423	0.00240385
ESC_11_16_20	B.1.1.349	0.00240385
ESC_11_16_20	B.1.1.17	0.00240385
ESC_11_16_20	B.1.1.323	0.00240385
ESC_11_16_20	B.1.1.458	0.00240385
ESC_11_16_20	B.1.1.125	0.00240385
ESC_11_16_20	B.1.1.14	0.00240385
ESC_11_16_20	B.1.1.317	0.00240385
ESC_11_16_20	B.1.1.304	0.00240385
ESC_11_16_20	B.1.1.413	0.00240385
ESC_11_16_20	B.1.1.258	0.00240385
ESC_11_16_20	B.1.1.130	0.00240385
ESC_11_16_20	B.1.1.160	0.00240385
ESC_11_16_20	B.1.1.261	0.00240385
ESC_11_16_20	B.1.1.241	0.00240385
ESC_11_16_20	B.1.1.270	0.00240385
ESC_11_16_20	B.1.1.421	0.00240385
ESC_11_16_20	B.1.1.204	0.00240385
ESC_11_16_20	B.1.1.220	0.00240385
ESC_11_16_20	B.1.1.222	0.00240385
ESC_11_16_20	B.1.431	0.00240385
ESC_11_16_20	A.11	0.00240385
ESC_11_16_20	B.1.110.2	0.00240385
ESC_11_16_20	B.1.483	0.00240385
ESC_11_16_20	B.1.479	0.00240385
ESC_11_16_20	B.1.37	0.00240385
ESC_11_16_20	B.1.13	0.00240385
ESC_11_16_20	B.1.274	0.00240385
ESC_11_16_20	B.1.280	0.00240385
ESC_11_16_20	B.1.273	0.00240385
ESC_11_16_20	B.1.478	0.00240385
ESC_11_16_20	B.1.524	0.00240385
ESC_11_16_20	A.21	0.00240385
ESC_11_16_20	B.1.1.5	0.00240385
ESC_11_16_20	A.12	0.00240385
ESC_11_16_20	B.1.139	0.00240385
ESC_11_16_20	B.1.565	0.00240385
ESC_11_16_20	B.1.210	0.00240385
ESC_11_16_20	B.1.188	0.00240385
ESC_11_16_20	B.1.190	0.00240385
ESC_11_16_20	B.1.256	0.00240385
ESC_11_16_20	B.1.1.297	0.00240385
ESC_11_16_20	B.1.1.3	0.00240385
ESC_11_16_20	B.1.1.75	0.00240385
ESC_11_16_20	B.1.1.37	0.00240385
ESC_11_16_20	B.1.1.134	0.00240385
ESC_11_16_20	B.1.173	0.00240385
ESC_11_16_20	B.1.377	0.00240385
ESC_11_16_20	B.1.143	0.00240385
ESC_11_16_20	B.1.78	0.00240385
ESC_11_16_20	B.1.134	0.00240385
ESC_11_16_20	B.1.545	0.00240385
ESC_11_16_20	B.1.105	0.00240385
ESC_11_16_20	B.1.378	0.00240385
ESC_11_16_20	B.1.199	0.00240385
ESC_11_16_20	B.1.91	0.00240385
ESC_11_16_20	B.1.179	0.00240385
ESC_11_16_20	B.1.70	0.00240385
ESC_11_16_20	B.1.187	0.00240385
ESC_11_16_20	B.1.142	0.00240385
ESC_11_16_20	B.1.543	0.00240385
ESC_11_16_20	A.2	0.00240385
ESC_11_16_20	B.1.103	0.00240385
ESC_11_16_20	B.1.220	0.00240385
ESC_11_16_20	B.1.178	0.00240385
ESC_11_16_20	B.1.147	0.00240385
ESC_11_16_20	B.1.213	0.00240385
ESC_11_16_20	B.1.6	0.00240385
ESC_11_16_20	B.1.151	0.00240385
ESC_11_16_20	B.1.146	0.00240385
ESC_11_16_20	B.1.145	0.00240385
ESC_11_16_20	B.1.383	0.00240385
ESC_11_16_20	B.1.205	0.00240385
ESC_11_16_20	B.57	0.00240385
ESC_11_16_20	B.15	0.00240385
ESC_11_16_20	B.20	0.00240385
ESC_11_16_20	B.1.14	0.00240385
ESC_11_16_20	B.55	0.00240385
ESC_11_16_20	B.26	0.00240385
ESC_11_16_20	B.23	0.00240385
ESC_11_16_20	B.19	0.00240385
ESC_11_16_20	B.6	0.00240385
ESC_11_16_20	B.47	0.00240385
ESC_11_16_20	B.46	0.00240385
ESC_11_16_20	B.51	0.00240385
ESC_11_16_20	B.1.395	0.00240385
ESC_11_16_20	B.13	0.00240385
ESC_11_16_20	A	0.00240385
ESC_11_16_20	A.27	0.00240385
ESC_11_16_20	B.18	0.00240385
ESC_11_16_20	B.1	0.00240385
ESC_11_16_20	B.1.1.161	0.00240385
ESC_11_16_20	B.1.67	0.00240385
ESC_11_16_20	B.1.215	0.00240385
ESC_11_16_20	B.1.8	0.00240385
ESC_11_16_20	B.1.201	0.00240385
ESC_11_16_20	B.1.208	0.00240385
ESC_11_16_20	B.1.35	0.00240385
ESC_11_16_20	B.1.1.200	0.00240385
ESC_11_16_20	B.1.1.189	0.00240385
ESC_11_16_20	B.1.636	0.00240385
ESC_11_16_20	B.1.639	0.00240385
ESC_11_16_20	B.1.249	0.00240385
ESC_11_16_20	B.1.254	0.00240385
ESC_11_16_20	B.1.1.95	0.00240385
ESC_11_16_20	B.1.1.197	0.00240385
ESC_11_16_20	B.1.1.92	0.00240385
ESC_11_16_20	B.1.1.154	0.00240385
ESC_11_16_20	B.1.1.142	0.00240385
ESC_11_16_20	B.1.1.71	0.00240385
ESC_11_16_20	B.1.1.205	0.00240385
ESC_11_16_20	B.1.552	0.00240385
ESC_11_16_20	B.1.1.192	0.00240385
ESC_11_16_20	B.1.1.34	0.00240385
ESC_11_16_20	B.1.1.166	0.00240385
ESC_11_16_20	B.1.1.274	0.00240385
ESC_11_16_20	B.1.1.180	0.00240385
ESC_11_16_20	B.1.1.372	0.00240385
ESC_11_16_20	B.1.1.33	0.00240385
ESC_11_16_20	B.1.1.43	0.00240385
ESC_11_16_20	B.1.1.122	0.00240385
ESC_11_16_20	B.1.1.164	0.00240385
ESC_11_16_20	B.1.153	0.00240385
ESC_11_16_20	B.1.96	0.00240385
ESC_11_16_20	B.1.23	0.00240385
ESC_11_16_20	B.1.609	0.00240385
ESC_11_16_20	B.1.198	0.00240385
ESC_11_16_20	B.1.390	0.00240385
ESC_11_16_20	B.1.69	0.00240385
ESC_11_16_20	B.1.106	0.00240385
ESC_11_16_20	B.1.222	0.00240385
ESC_11_16_20	B.1.379	0.00240385
ESC_11_16_20	B.1.77	0.00240385
ESC_11_16_20	B.1.157	0.00240385
ESC_11_16_20	B.1.223	0.00240385
ESC_11_16_20	B.1.225	0.00240385
ESC_11_16_20	B.1.420	0.00240385
ESC_11_16_20	B.1.219	0.00240385
ESC_11_16_20	B.1.181	0.00240385
ESC_11_16_20	B.1.415	0.00240385
ESC_11_16_20	B.1.391	0.00240385
ESC_11_16_20	B.1.104	0.00240385
ESC_11_16_20	B.1.251	0.00240385
ESC_11_16_20	B.1.250	0.00240385
ESC_11_16_20	B.1.1	0.00240385
ESC_11_16_20	B.1.110	0.00240385
ESC_11_16_20	B.1.382	0.00240385
ESC_11_16_20	A.7	0.00240385
ESC_11_16_20	B.1.1.133	0.00240385
ESC_11_16_20	B.1.1.329	0.00240385
ESC_11_16_20	B.1.1.231	0.00240385
ESC_11_16_20	A.25	0.00240385
ESC_11_16_20	B.1.548	0.00240385
ESC_11_16_20	AE.4	0.00240385
ESC_11_16_20	B.1.1.525	0.00240385
ESC_11_16_20	B.1.1.363	0.00240385
ESC_11_16_20	B.1.577	0.00240385
ESC_11_16_20	B.1.589	0.00240385
ESC_11_16_20	B.1.567	0.00240385
ESC_11_16_20	B.1.44	0.00240385
ESC_11_16_20	B.1.491	0.00240385
ESC_11_16_20	A.3	0.00240385
ESC_11_16_20	A.26	0.00240385
ESC_11_16_20	AE.1	0.00240385
ESC_11_16_20	A.24	0.00240385
ESC_11_16_20	A.4	0.00240385
ESC_11_16_20	A.28	0.00240385
ESC_11_16_20	AG.1	0.00240385
ESC_11_16_20	B.1.1.74	0.00240385
ESC_11_16_20	AH.1	0.00240385
ESC_11_16_20	B.1.1.294	0.00240385
ESC_11_16_20	N.8	0.00240385
ESC_11_16_20	B.1.1.302	0.00240385
ESC_11_16_20	B.1.1.198	0.00240385
ESC_11_16_20	AE.6	0.00240385
ESC_11_16_20	B.1.1.39	0.00240385
ESC_11_16_20	B.1.1.344	0.00240385
ESC_11_16_20	B.1.1.147	0.00240385
ESC_11_16_20	B.59	0.00240385
ESC_11_16_20	N.3	0.00240385
ESC_11_16_20	N.1	0.00240385
ESC_11_16_20	N.6	0.00240385
ESC_11_16_20	B.1.1.61	0.00240385
ESC_11_16_20	B.1.1.406	0.00240385
ESC_11_16_20	B.1.1.159	0.00240385
ESC_11_16_20	B.1.1.311	0.00240385
ESC_11_16_20	B.1.1.16	0.00240385
ESC_11_16_20	B.1.1.229	0.00240385
ESC_11_16_20	B.1.1.239	0.00240385
ESC_11_16_20	B.1.1.139	0.00240385
ESC_11_16_20	B.1.1.89	0.00240385
ESC_11_16_20	B.1.1.178	0.00240385
ESC_11_16_20	B.1.1.315	0.00240385
ESC_11_16_20	B.1.1.354	0.00240385
ESC_11_16_20	B.1.1.347	0.00240385
ESC_11_16_20	B.1.1.432	0.00240385
ESC_11_16_20	B.1.1.13	0.00240385
ESC_11_16_20	B.1.1.50	0.00240385
ESC_11_16_20	B.1.1.47	0.00240385
ESC_11_16_20	B.1.1.226	0.00240385
ESC_11_16_20	B.1.1.234	0.00240385
ESC_11_16_20	D.5	0.00240385
ESC_11_16_20	B.1.1.298	0.00240385
ESC_11_16_20	C.36	0.00240385
ESC_11_16_20	B.1.1.227	0.00240385
ESC_11_16_20	D.4	0.00240385
ESC_11_16_20	B.1.1.93	0.00240385
ESC_11_16_20	B.1.305	0.00240385
ESC_11_16_20	B.1.445	0.00240385
ESC_11_16_20	B.1.595.1	0.00240385
ESC_11_16_20	B.1.599	0.00240385
ESC_11_16_20	B.1.221	0.00240385
ESC_11_16_20	B.1.1.196	0.00240385
ESC_11_16_20	C.23	0.00240385
ESC_11_16_20	C.17	0.00240385
ESC_11_16_20	C.32	0.00240385
ESC_11_16_20	B.1.1.429	0.00240385
ESC_11_16_20	B.1.1.529	0.00240385
ESC_11_16_20	B.1.351	0.00240385
ESC_11_16_20	B.1.1.290	0.00240385
ESC_11_16_20	C.18	0.00240385
ESC_11_16_20	B.1.588	0.00240385
ESC_11_16_20	C.37	0.00240385
ESC_11_16_20	B.1.575	0.00240385
ESC_11_16_20	B.1.221.2	0.00240385
ESC_11_16_20	B.1.351.2	0.00240385
ESC_11_16_20	B.1.1.190	0.00240385
ESC_11_16_20	C.26	0.00240385
ESC_11_16_20	B.1.1.353	0.00240385
ESC_11_16_20	B.1.605	0.00240385
ESC_11_16_20	B.1.1.243	0.00240385
ESC_11_16_20	AE.2	0.00240385
ESC_11_16_20	AE.7	0.00240385
ESC_11_16_20	B.1.1.322	0.00240385
ESC_11_16_20	B.1.428.1	0.00240385
ESC_11_16_20	B.1.165	0.00240385
ESC_11_16_20	B.1.595.2	0.00240385
ESC_11_16_20	B.1.595.4	0.00240385
ESC_11_16_20	B.1.435	0.00240385
ESC_11_16_20	B.1.433	0.00240385
ESC_11_16_20	B.1.509	0.00240385
ESC_11_16_20	C.14	0.00240385
ESC_11_16_20	B.1.627	0.00240385
ESC_11_16_20	B.1.617.2	0.00240385
ESC_11_16_20	B.1.1.418	0.00240385
ESC_11_16_20	B.1.1.316	0.00240385
ESC_11_16_20	C.35	0.00240385
ESC_11_16_20	C.13	0.00240385
ESC_11_16_20	C.12	0.00240385
ESC_11_16_20	C.27	0.00240385
ESC_11_16_20	C.25	0.00240385
ESC_11_16_20	C.3	0.00240385
ESC_11_16_20	B.1.1.371	0.00240385
ESC_11_16_20	B.1.1.369	0.00240385
ESC_11_16_20	B.1.1.310	0.00240385
ESC_11_16_20	B.1.1.48	0.00240385
ESC_11_16_20	B.1.1.385	0.00240385
ESC_11_16_20	B.1.1.437	0.00240385
ESC_11_16_20	B.1.1.381	0.00240385
ESC_11_16_20	B.1.1.312	0.00240385
ESC_11_16_20	B.1.1.262	0.00240385
ESC_11_16_20	B.1.1.213	0.00240385
ESC_11_16_20	B.1.1.113	0.00240385
ESC_11_16_20	B.1.1.162	0.00240385
ESC_11_16_20	B.1.1.282	0.00240385
ESC_11_16_20	B.1.1.210	0.00240385
ESC_11_16_20	B.1.1.305	0.00240385
ESC_11_16_20	B.1.1.345	0.00240385
ESC_11_16_20	B.1.1.49	0.00240385
ESC_11_16_20	B.1.1.283	0.00240385
ESC_11_16_20	B.1.1.51	0.00240385
ESC_11_16_20	B.1.1.181	0.00240385
ESC_11_16_20	B.1.1.144	0.00240385
ESC_11_16_20	B.1.1.379	0.00240385
ESC_11_16_20	B.1.1.360	0.00240385
ESC_11_16_20	B.1.1.237	0.00240385
ESC_11_16_20	B.1.1.365	0.00240385
ESC_11_16_20	B.1.1.408	0.00240385
ESC_11_16_20	B.1.1.359	0.00240385
ESC_11_16_20	B.1.1.177	0.00240385
ESC_11_16_20	B.1.497	0.00240385
ESC_11_16_20	B.1.1.396	0.00240385
ESC_11_16_20	B.1.1.107	0.00240385
ESC_11_16_20	B.1.1.307	0.00240385
ESC_11_16_20	B.1.1.300	0.00240385
ESC_11_16_20	B.1.1.514	0.00240385
ESC_11_16_20	B.1.1.301	0.00240385
ESC_11_16_20	B.1.1.513	0.00240385
ESC_11_16_20	B.1.1.299	0.00240385
ESC_11_16_20	B.1.1.27	0.00240385
ESC_11_16_20	B.1.1.67	0.00240385
ESC_11_16_20	D.3	0.00240385
ESC_11_16_20	B.1.1.506	0.00240385
ESC_11_16_20	B.1.1.244	0.00240385
ESC_11_16_20	B.1.560	0.00240385
ESC_11_16_20	B.1.1.46	0.00240385
ESC_11_16_20	B.1.1.487	0.00240385
ESC_11_16_20	B.1.1.416	0.00240385
ESC_11_16_20	B.1.1.228	0.00240385
ESC_11_16_20	B.1.1.152	0.00240385
ESC_11_16_20	B.1.1.58	0.00240385
ESC_11_16_20	B.1.1.325	0.00240385
ESC_11_16_20	B.1.1.362	0.00240385
ESC_11_16_20	B.1.1.395	0.00240385
ESC_11_16_20	B.1.359	0.00240385
ESC_11_16_20	B.1.495	0.00240385
ESC_11_16_20	B.1.1.1	0.00240385
ESC_11_16_20	B.1.1.459	0.00240385
ESC_11_16_20	B.1.492	0.00240385
ESC_11_16_20	B.1.110.1	0.00240385
ESC_11_16_20	B.1.276	0.00240385
ESC_11_16_20	B.1.281	0.00240385
ESC_11_16_20	B.1.159	0.00240385
ESC_11_16_20	B.1.480	0.00240385
ESC_11_16_20	B.1.1.291	0.00240385
ESC_11_16_20	A.2.2	0.00240385
ESC_11_16_20	B.1.97	0.00240385
ESC_11_16_20	B.1.1.289	0.00240385
ESC_11_16_20	AS.1	0.00240385
ESC_11_16_20	B.1.340	0.00240385
ESC_11_16_20	B.1.1.77	0.00240385
ESC_11_16_20	B.1.1.518	0.00240385
ESC_11_16_20	B.1.1.355	0.00240385
ESC_11_16_20	B.1.1.368	0.00240385
ESC_11_16_20	B.1.1.389	0.00240385
ESC_11_16_20	B.1.1.38	0.00240385
ESC_11_16_20	B.1.1.165	0.00240385
ESC_11_16_20	B.1.1.339	0.00240385
ESC_11_16_20	B.1.1.186	0.00240385
ESC_11_16_20	B.1.1.486	0.00240385
ESC_11_16_20	B.1.40	0.00240385
ESC_11_16_20	B.1.12	0.00240385
ESC_11_16_20	B.1.3	0.00240385
ESC_11_16_20	B.1.451	0.00240385
ESC_11_16_20	B.1.437	0.00240385
ESC_11_16_20	B.1.287	0.00240385
ESC_11_16_20	B.1.428	0.00240385
ESC_11_16_20	B.1.366	0.00240385
ESC_11_16_20	B.1.304	0.00240385
ESC_11_16_20	B.1.264.1	0.00240385
ESC_11_16_20	B.1.606	0.00240385
ESC_11_16_20	B.1.452	0.00240385
ESC_11_16_20	B.1.337	0.00240385
ESC_11_16_20	B.1.335	0.00240385
ESC_11_16_20	B.1.289	0.00240385
ESC_11_16_20	B.1.372	0.00240385
ESC_11_16_20	B.1.586	0.00240385
ESC_11_16_20	B.1.301	0.00240385
ESC_11_16_20	B.1.595	0.00240385
ESC_11_16_20	B.1.336	0.00240385
ESC_11_16_20	B.1.370	0.00240385
ESC_11_16_20	B.1.590	0.00240385
ESC_11_16_20	B.1.332	0.00240385
ESC_11_16_20	B.1.293	0.00240385
ESC_11_16_20	B.1.342	0.00240385
ESC_11_16_20	B.1.607	0.00240385
ESC_11_16_20	B	0.00240385
ESC_11_2_20	B.1.623	0.00436681
ESC_11_2_20	B.1.115	0.00436681
ESC_11_2_20	B.1.1.203	0.00436681
ESC_11_2_20	B.1.1.376	0.00436681
ESC_11_2_20	B.1.1.172	0.00436681
ESC_11_2_20	B.1.1.306	0.00436681
ESC_11_2_20	B.1.1.441	0.00436681
ESC_11_2_20	B.1.1.57	0.00436681
ESC_11_2_20	B.1.1.129	0.00436681
ESC_11_2_20	B.1.1.463	0.00436681
ESC_11_2_20	B.1.1.438	0.00436681
ESC_11_2_20	B.1.1.485	0.00436681
ESC_11_2_20	B.1.1.168	0.00436681
ESC_11_2_20	B.1.1.12	0.00436681
ESC_11_2_20	B.1.1.148	0.00436681
ESC_11_2_20	B.1.1.367	0.00436681
ESC_11_2_20	B.1.1.134	0.00436681
ESC_11_2_20	B.1.173	0.00436681
ESC_11_2_20	B.1.1.200	0.00436681
ESC_11_2_20	B.1.1.43	0.00436681
ESC_11_2_20	B.1.1.33	0.00436681
ESC_11_2_20	B.1.1.83	0.00436681
ESC_11_2_20	B.1.1.274	0.00436681
ESC_11_2_20	B.1.1.166	0.00436681
ESC_11_2_20	B.1.1.254	0.00436681
ESC_11_2_20	B.1.1.71	0.00436681
ESC_11_2_20	B.1.1.142	0.00436681
ESC_11_2_20	B.1.267	0.00436681
ESC_11_2_20	B.1.323	0.00436681
ESC_11_2_20	B.1.1.480	0.00436681
ESC_11_2_20	B.1.294	0.00436681
ESC_11_2_20	B.1.1.158	0.00436681
ESC_11_2_20	B.1.1.220	0.00436681
ESC_11_2_20	B.1.1.317	0.00436681
ESC_11_2_20	B.1.1.297	0.00436681
ESC_11_2_20	B.1.408	0.00436681
ESC_11_2_20	B.1.231	0.00436681
ESC_11_2_20	B.1.190	0.00436681
ESC_11_2_20	B.1.210	0.00436681
ESC_11_2_20	B.1.431	0.00436681
ESC_11_2_20	B.1.333	0.00436681
ESC_11_2_20	B.1.39	0.00436681
ESC_11_2_20	B.1.487	0.00436681
ESC_11_2_20	B.1.167	0.00436681
ESC_11_2_20	B.1.302	0.00436681
ESC_11_2_20	B.1.268	0.00436681
ESC_11_2_20	B.1.341	0.00436681
ESC_11_2_20	B.1.324	0.00436681
ESC_11_2_20	B.1.510	0.00436681
ESC_11_2_20	B.1.344	0.00436681
ESC_11_2_20	B.1.520	0.00436681
ESC_11_2_20	B.1.166	0.00436681
ESC_11_2_20	B.1.360	0.00436681
ESC_11_2_20	B.1.413	0.00436681
ESC_11_2_20	B.1.38	0.00436681
ESC_11_2_20	B.1.564	0.00436681
ESC_11_2_20	B.1.1.92	0.00436681
ESC_11_2_20	B.1.1.197	0.00436681
ESC_11_2_20	B.1.1.95	0.00436681
ESC_11_2_20	B.1.401	0.00436681
ESC_11_2_20	B.1.205	0.00436681
ESC_11_2_20	B.1.208	0.00436681
ESC_11_2_20	B.1.146	0.00436681
ESC_11_2_20	B.1.151	0.00436681
ESC_11_2_20	B.1.6	0.00436681
ESC_11_2_20	B.1.213	0.00436681
ESC_11_2_20	B.1.147	0.00436681
ESC_11_2_20	B.1.220	0.00436681
ESC_11_2_20	B.1.137	0.00436681
ESC_11_2_20	B.1.543	0.00436681
ESC_11_2_20	B.1.187	0.00436681
ESC_11_2_20	B.1.377	0.00436681
ESC_11_2_20	B.1.70	0.00436681
ESC_11_2_20	B.1.179	0.00436681
ESC_11_2_20	B.1.378	0.00436681
ESC_11_2_20	B.1.105	0.00436681
ESC_11_2_20	B.1.134	0.00436681
ESC_11_2_20	B.1.78	0.00436681
ESC_11_2_20	B.1.145	0.00436681
ESC_11_2_20	B.1.383	0.00436681
ESC_11_2_20	B.1.395	0.00436681
ESC_11_2_20	B.1.81	0.00436681
ESC_11_2_20	B.1.8	0.00436681
ESC_11_2_20	B.1.215	0.00436681
ESC_11_2_20	B.1.67	0.00436681
ESC_11_2_20	B.1.35	0.00436681
ESC_11_2_20	B.1.384	0.00436681
ESC_11_2_20	B.1.23	0.00436681
ESC_11_2_20	B.1.1	0.00436681
ESC_11_2_20	B.1.399	0.00436681
ESC_11_2_20	B.1.558	0.00436681
ESC_11_2_20	B.1.238	0.00436681
ESC_11_2_20	B.1.239	0.00436681
ESC_11_2_20	B.1.381	0.00436681
ESC_11_2_20	B.1.556	0.00436681
ESC_11_2_20	B.1.229	0.00436681
ESC_11_2_20	B.1.416	0.00436681
ESC_11_2_20	B.1.96	0.00436681
ESC_11_2_20	B.1.219	0.00436681
ESC_11_2_20	B.1.110	0.00436681
ESC_11_2_20	B.1.250	0.00436681
ESC_11_2_20	B.1.198	0.00436681
ESC_11_2_20	B.1.248	0.00436681
ESC_11_2_20	B.1.104	0.00436681
ESC_11_2_20	B.1.391	0.00436681
ESC_11_2_20	B.1.559	0.00436681
ESC_11_2_20	B.1.557	0.00436681
ESC_11_2_20	B.1.415	0.00436681
ESC_11_2_20	B.1.181	0.00436681
ESC_11_2_20	B.1.225	0.00436681
ESC_11_2_20	B.1.77	0.00436681
ESC_11_2_20	B.1.390	0.00436681
ESC_11_2_20	B.1.93	0.00436681
ESC_11_2_20	B.1.1.352	0.00436681
ESC_11_2_20	B.1.1.8	0.00436681
ESC_11_2_20	M.3	0.00436681
ESC_11_2_20	B.1.112	0.00436681
ESC_11_2_20	B.1.596.1	0.00436681
ESC_11_2_20	B.1.426	0.00436681
ESC_11_2_20	B.1.314	0.00436681
ESC_11_2_20	B.1.313	0.00436681
ESC_11_2_20	B.1.548	0.00436681
ESC_11_2_20	B.1.1.39	0.00436681
ESC_11_2_20	B.1.1.428	0.00436681
ESC_11_2_20	B.1.1.139	0.00436681
ESC_11_2_20	B.1.1.432	0.00436681
ESC_11_2_20	B.1.1.120	0.00436681
ESC_11_2_20	B.1.1.89	0.00436681
ESC_11_2_20	AN.1	0.00436681
ESC_11_2_20	B.1.1.61	0.00436681
ESC_11_2_20	N.1	0.00436681
ESC_11_2_20	N.3	0.00436681
ESC_11_2_20	B.1.1.55	0.00436681
ESC_11_2_20	B.1.1.165	0.00436681
ESC_11_2_20	B.1.1.326	0.00436681
ESC_11_2_20	B.1.1.518	0.00436681
ESC_11_2_20	B.1.1.404	0.00436681
ESC_11_2_20	B.1.241	0.00436681
ESC_11_2_20	B.1.1.291	0.00436681
ESC_11_2_20	B.1.492	0.00436681
ESC_11_2_20	B.1.597	0.00436681
ESC_11_2_20	B.1.40	0.00436681
ESC_11_2_20	B.1.578	0.00436681
ESC_11_2_20	B.1.439	0.00436681
ESC_11_2_20	B.1.1.232	0.00436681
ESC_11_2_20	B.1.161	0.00436681
ESC_11_2_20	M.2	0.00436681
ESC_11_2_20	B.1.221	0.00436681
ESC_11_2_20	B.1.385	0.00436681
ESC_11_2_20	B.1.441	0.00436681
ESC_11_2_20	B.1.517	0.00436681
ESC_11_2_20	B.1.338	0.00436681
ESC_11_2_20	B.1.1.453	0.00436681
ESC_11_2_20	B.1.435	0.00436681
ESC_11_2_20	B.1.428.1	0.00436681
ESC_11_2_20	B.1.1.214	0.00436681
ESC_11_2_20	B.1.1.482	0.00436681
ESC_11_2_20	B.1.1.44	0.00436681
ESC_11_2_20	B.1.533	0.00436681
ESC_11_2_20	B.1.1.450	0.00436681
ESC_11_2_20	B.1.1.302	0.00436681
ESC_11_2_20	N.5	0.00436681
ESC_11_2_20	B.1.1.294	0.00436681
ESC_11_2_20	B.1.1.397	0.00436681
ESC_11_2_20	AK.1	0.00436681
ESC_11_2_20	B.1.1.171	0.00436681
ESC_11_2_20	B.1.162	0.00436681
ESC_11_2_20	B.1.245	0.00436681
ESC_11_2_20	B.1.111	0.00436681
ESC_11_2_20	B.1.436	0.00436681
ESC_11_2_20	B.1.442	0.00436681
ESC_11_2_20	B.1.328	0.00436681
ESC_11_2_20	B.1.293	0.00436681
ESC_11_2_20	B.1.349	0.00436681
ESC_11_2_20	B.1.332	0.00436681
ESC_11_2_20	B.1.1.58	0.00436681
ESC_11_2_20	B.1.1.228	0.00436681
ESC_11_2_20	B.1.1.132	0.00436681
ESC_11_2_20	B.1.1.201	0.00436681
ESC_11_2_20	B.1.1.506	0.00436681
ESC_11_2_20	B.1.1.280	0.00436681
ESC_11_2_20	B.1.1.141	0.00436681
ESC_11_2_20	B.1.1.218	0.00436681
ESC_11_2_20	B.1.1.107	0.00436681
ESC_11_2_20	B.1.1.356	0.00436681
ESC_11_2_20	B.1.1.309	0.00436681
ESC_11_2_20	B.1.1.310	0.00436681
ESC_11_2_20	B.1.1.231	0.00436681
ESC_11_2_20	B.1.1.249	0.00436681
ESC_11_2_20	B.1.1.270	0.00436681
ESC_11_2_20	B.1.1.253	0.00436681
ESC_11_2_20	B.1.1.15	0.00436681
ESC_11_2_20	B.1.1.261	0.00436681
ESC_11_2_20	B.1.1.160	0.00436681
ESC_11_2_20	B.1.1.130	0.00436681
ESC_11_2_20	B.1.1.384	0.00436681
ESC_11_2_20	B.1.1.194	0.00436681
ESC_11_2_20	B.1.1.125	0.00436681
ESC_11_2_20	B.1.1.17	0.00436681
ESC_11_2_20	B.1.1.423	0.00436681
ESC_11_2_20	B.1.1.325	0.00436681
ESC_11_2_20	B.1.1.395	0.00436681
ESC_11_2_20	B.1.1.244	0.00436681
ESC_11_2_20	B.1.304	0.00436681
ESC_11_2_20	B.1.22	0.00436681
ESC_11_2_20	B.1.116	0.00436681
ESC_11_2_20	B.1.590	0.00436681
ESC_11_2_20	B.1.370	0.00436681
ESC_11_2_20	B.1.265	0.00436681
ESC_11_2_20	B.1.424	0.00436681
ESC_11_2_20	B.1.289	0.00436681
ESC_11_2_20	B.1.334	0.00436681
ESC_11_2_20	B.1.335	0.00436681
ESC_11_2_20	B.1.355	0.00436681
ESC_11_2_20	B.1.452	0.00436681
ESC_11_2_20	B.1.117	0.00436681
ESC_11_2_20	B.1.1.381	0.00436681
ESC_11_2_20	B.1.298	0.00436681
ESC_11_2_20	B.1.428	0.00436681
ESC_11_2_20	B.1.287	0.00436681
ESC_11_2_20	B.1.369	0.00436681
ESC_11_2_20	B.1.437	0.00436681
ESC_11_2_20	B.1.1.51	0.00436681
ESC_11_2_20	B.1.1.49	0.00436681
ESC_11_2_20	B.1.1.210	0.00436681
ESC_11_2_20	B.1.1.162	0.00436681
ESC_11_2_20	B.1.1.285	0.00436681
ESC_11_2_20	B.1.1.213	0.00436681
ESC_11_2_20	B.1	0.00436681
ESC_11_23_20	B.1.530	0.5
ESC_11_23_20	B.1.385	0.00735294
ESC_11_23_20	B.1.334	0.00735294
ESC_11_23_20	B.1.273	0.00735294
ESC_11_23_20	B.1.437	0.00735294
ESC_11_23_20	B.1.428	0.00735294
ESC_11_23_20	B.1.117	0.00735294
ESC_11_23_20	B.1.355	0.00735294
ESC_11_23_20	B.1.168	0.00735294
ESC_11_23_20	B.1.289	0.00735294
ESC_11_23_20	B.1.479	0.00735294
ESC_11_23_20	B.1.310	0.00735294
ESC_11_23_20	B.1.424	0.00735294
ESC_11_23_20	B.1.595	0.00735294
ESC_11_23_20	B.1.265	0.00735294
ESC_11_23_20	B.1.370	0.00735294
ESC_11_23_20	B.1.37	0.00735294
ESC_11_23_20	B.1.333	0.00735294
ESC_11_23_20	B.1.116	0.00735294
ESC_11_23_20	B.1.489	0.00735294
ESC_11_23_20	B.1.487	0.00735294
ESC_11_23_20	B.1.302	0.00735294
ESC_11_23_20	B.1.268	0.00735294
ESC_11_23_20	B.1.341	0.00735294
ESC_11_23_20	B.1.324	0.00735294
ESC_11_23_20	B.1.520	0.00735294
ESC_11_23_20	B.1.513	0.00735294
ESC_11_23_20	B.1.319	0.00735294
ESC_11_23_20	B.1.166	0.00735294
ESC_11_23_20	B.1.360	0.00735294
ESC_11_23_20	B.1.413	0.00735294
ESC_11_23_20	B.1.115	0.00735294
ESC_11_23_20	B.1.315	0.00735294
ESC_11_23_20	B.1.590	0.00735294
ESC_11_23_20	B.1.22	0.00735294
ESC_11_23_20	B.1.595.1	0.00735294
ESC_11_23_20	B.1.456	0.00735294
ESC_11_23_20	B.1.112	0.00735294
ESC_11_23_20	B.1.163	0.00735294
ESC_11_23_20	B.1.439	0.00735294
ESC_11_23_20	B.1.442	0.00735294
ESC_11_23_20	B.1.436	0.00735294
ESC_11_23_20	B.1.245	0.00735294
ESC_11_23_20	B.1.36	0.00735294
ESC_11_23_20	B.1.306	0.00735294
ESC_11_23_20	B.1.533	0.00735294
ESC_11_23_20	B.1.428.1	0.00735294
ESC_11_23_20	B.1.595.4	0.00735294
ESC_11_23_20	B.1.435	0.00735294
ESC_11_23_20	B.1.443	0.00735294
ESC_11_23_20	B.1.36.35	0.00735294
ESC_11_23_20	B.1.580	0.00735294
ESC_11_23_20	B.1.581	0.00735294
ESC_11_23_20	B.1.44	0.00735294
ESC_11_23_20	B.1.426	0.00735294
ESC_11_23_20	B.1.577	0.00735294
ESC_11_23_20	B.1.1.165	0.00735294
ESC_11_23_20	B.1.281	0.00735294
ESC_11_23_20	B.1.276	0.00735294
ESC_11_23_20	B.1.110.1	0.00735294
ESC_11_23_20	B.1.462	0.00735294
ESC_11_23_20	B.1.523	0.00735294
ESC_11_23_20	B.1.597	0.00735294
ESC_11_23_20	B.1.40	0.00735294
ESC_11_23_20	B.1.328	0.00735294
ESC_11_23_20	B.1.582	0.00735294
ESC_11_23_20	B.1.372	0.00735294
ESC_11_23_20	B.1.332	0.00735294
ESC_11_23_20	B.1.110	0.00735294
ESC_11_30_20	B.1.429.1	0.333333
ESC_11_30_20	B.1.429	0.333333
ESC_11_30_20	B.1.427	0.333333
ESC_12_14_20	B.1.126	1
ESC_12_21_20	B.1.429	0.428571
ESC_12_21_20	B.1.323	0.255624
ESC_12_21_20	B.1.390	0.125
ESC_12_21_20	B.1.427	0.111111
ESC_12_21_20	B.1.413	0.0796936
ESC_12_28_20	B.1.377	0.666667
ESC_12_28_20	B.1.429	0.333333
ESC_1_25_21	B.1.427	1
ESC_12_7_20	B.1.429	0.545455
ESC_12_7_20	B.1.1.220	0.206521
ESC_12_7_20	B.59	0.0833333
ESC_12_7_20	B.1.503	0.0588235
ESC_12_7_20	B.1.595	0.0453435
ESC_12_7_20	B.1.1.71	0.0434783
ESC_12_7_20	B.1.427	0.017045
ESC_1_4_21	B.1.427	0.150099
ESC_1_4_21	B.1.429	0.149901
ESC_1_4_21	B.1.1.220	0.0659206
ESC_1_4_21	B.1.323	0.0121938
ESC_1_4_21	B.1.294	0.0121938
ESC_1_4_21	B.1.369	0.0121938
ESC_1_4_21	B.1.511	0.0121938
ESC_1_4_21	B.1.431	0.0121938
ESC_1_4_21	B.1.330	0.0121938
ESC_1_4_21	B.1.489	0.0121938
ESC_1_4_21	B.1.487	0.0121938
ESC_1_4_21	B.1.167	0.0121938
ESC_1_4_21	B.1.268	0.0121938
ESC_1_4_21	B.1.453	0.0121938
ESC_1_4_21	B.1.572	0.0121938
ESC_1_4_21	B.1.324	0.0121938
ESC_1_4_21	B.1.366	0.0121938
ESC_1_4_21	B.1.510	0.0121938
ESC_1_4_21	B.1.344	0.0121938
ESC_1_4_21	B.1.520	0.0121938
ESC_1_4_21	B.1.513	0.0121938
ESC_1_4_21	B.1.166	0.0121938
ESC_1_4_21	B.1.321	0.0121938
ESC_1_4_21	B.1.360	0.0121938
ESC_1_4_21	B.1.515	0.0121938
ESC_1_4_21	B.1.38	0.0121938
ESC_1_4_21	B.1.564	0.0121938
ESC_1_4_21	B.1.485	0.0121938
ESC_1_4_21	B.1.304	0.0121938
ESC_1_4_21	B.1.355	0.0121938
ESC_1_4_21	B.1.335	0.0121938
ESC_1_4_21	B.1.433	0.0121938
ESC_1_4_21	B.1.435	0.0121938
ESC_1_4_21	B.1.541	0.0121938
ESC_1_4_21	B.1.516	0.0121938
ESC_1_4_21	B.1.165	0.0121938
ESC_1_4_21	B.1.578	0.0121938
ESC_1_4_21	B.1.492	0.0121938
ESC_1_4_21	B.1.597	0.0121938
ESC_1_4_21	B.1.328	0.0121938
ESC_1_4_21	B.1.356	0.0121938
ESC_1_4_21	B.1.372	0.0121938
ESC_1_4_21	B.1.607	0.0121938
ESC_1_4_21	B.1.293	0.0121938
ESC_1_4_21	B.1.349	0.0121938
ESC_1_4_21	B.1.332	0.0121938
ESC_1_4_21	B.1.306	0.0121938
ESC_1_4_21	B.1.22	0.0121938
ESC_1_4_21	B.1.590	0.0121938
ESC_1_4_21	B.1.370	0.0121938
ESC_1_4_21	B.1.265	0.0121938
ESC_1_4_21	B.1.289	0.0121938
ESC_1_4_21	B.1.334	0.0121938
ESC_1_4_21	B.1.451	0.0121938
ESC_1_4_21	B.1.115	0.0121938
ESC_2_15_21	B.1.427	0.444444
ESC_2_15_21	B.1.429	0.166667
ESC_2_15_21	B.1.110	0.151768
ESC_2_15_21	B.1.473	0.125
ESC_2_15_21	B.1.2	0.0666667
ESC_2_15_21	B.1.1.177	0.0454545
ESC_2_22_21	B.1.429	0.358491
ESC_2_22_21	B.1.2	0.15
ESC_2_22_21	B.1.427	0.131705
ESC_2_22_21	B.1.595	0.1
ESC_2_22_21	B.1.1.161	0.060606
ESC_2_22_21	B.1.1.500	0.037037
ESC_2_22_21	B.1.639	0.037037
ESC_2_22_21	B.1.91	0.0293027
ESC_2_22_21	B.1.1.95	0.0275563
ESC_2_22_21	B.1.1.244	0.0263158
ESC_2_22_21	B.1.76	0.025
ESC_2_22_21	B.1.128	0.0169492
ESC_2_8_21	B.1.429	0.379762
ESC_2_8_21	B.1.595	0.125
ESC_2_8_21	B.1.1.26	0.125
ESC_2_8_21	B.1.416.1	0.111111
ESC_2_8_21	B.1.1.192	0.107143
ESC_2_8_21	B.1.1.95	0.0833333
ESC_2_8_21	B.1.110.2	0.0666667
ESC_2_8_21	B.1.1.438	0.0019837
ESC_3_1_21	B.1.429	0.8
ESC_3_1_21	B.1.577	0.1
ESC_3_1_21	B.1.595	0.1
ESC_3_17_2021	AA.8	0.00176464
ESC_3_17_2021	B.1.637	0.00121415
ESC_3_17_2021	B.1.1.8	0.00121415
ESC_3_17_2021	B.1.1.119	0.00121415
ESC_3_17_2021	B.1.1.464	0.00121415
ESC_3_17_2021	B.1.1.352	0.00121415
ESC_3_17_2021	B.1.1.158	0.00121415
ESC_3_17_2021	B.1.1.220	0.00121415
ESC_3_17_2021	B.1.1.317	0.00121415
ESC_3_17_2021	B.1.1.222	0.00121415
ESC_3_17_2021	B.1.1.5	0.00121415
ESC_3_17_2021	B.1.1.75	0.00121415
ESC_3_17_2021	B.1.1.297	0.00121415
ESC_3_17_2021	B.1.236	0.00121415
ESC_3_17_2021	B.1.232	0.00121415
ESC_3_17_2021	B.1.235	0.00121415
ESC_3_17_2021	B.1.402	0.00121415
ESC_3_17_2021	B.1.243.1	0.00121415
ESC_3_17_2021	B.1.551	0.00121415
ESC_3_17_2021	B.1.407	0.00121415
ESC_3_17_2021	B.1.554	0.00121415
ESC_3_17_2021	B.1.408	0.00121415
ESC_3_17_2021	B.1.231	0.00121415
ESC_3_17_2021	B.1.188	0.00121415
ESC_3_17_2021	B.1.131	0.00121415
ESC_3_17_2021	B.1.1.480	0.00121415
ESC_3_17_2021	B.1.1.232	0.00121415
ESC_3_17_2021	B.1.210	0.00121415
ESC_3_17_2021	B.1.1.423	0.00121415
ESC_3_17_2021	B.1.1.253	0.00121415
ESC_3_17_2021	B.1.1.15	0.00121415
ESC_3_17_2021	B.1.1.255	0.00121415
ESC_3_17_2021	B.1.1.241	0.00121415
ESC_3_17_2021	B.1.1.261	0.00121415
ESC_3_17_2021	B.1.1.160	0.00121415
ESC_3_17_2021	B.1.1.135	0.00121415
ESC_3_17_2021	B.1.1.155	0.00121415
ESC_3_17_2021	B.1.1.194	0.00121415
ESC_3_17_2021	B.1.1.426	0.00121415
ESC_3_17_2021	B.1.1.413	0.00121415
ESC_3_17_2021	B.1.1.304	0.00121415
ESC_3_17_2021	B.1.1.14	0.00121415
ESC_3_17_2021	B.1.1.45	0.00121415
ESC_3_17_2021	B.1.1.63	0.00121415
ESC_3_17_2021	B.1.1.125	0.00121415
ESC_3_17_2021	B.1.1.458	0.00121415
ESC_3_17_2021	B.1.1.323	0.00121415
ESC_3_17_2021	B.1.1.257	0.00121415
ESC_3_17_2021	B.1.1.17	0.00121415
ESC_3_17_2021	B.1.1.349	0.00121415
ESC_3_17_2021	B.1.214	0.00121415
ESC_3_17_2021	B.1.565	0.00121415
ESC_3_17_2021	B.1.1.270	0.00121415
ESC_3_17_2021	B.1.520	0.00121415
ESC_3_17_2021	B.1.302	0.00121415
ESC_3_17_2021	B.1.268	0.00121415
ESC_3_17_2021	B.1.453	0.00121415
ESC_3_17_2021	B.1.572	0.00121415
ESC_3_17_2021	B.1.341	0.00121415
ESC_3_17_2021	B.1.324	0.00121415
ESC_3_17_2021	B.1.485	0.00121415
ESC_3_17_2021	B.1.320	0.00121415
ESC_3_17_2021	B.1.510	0.00121415
ESC_3_17_2021	B.1.344	0.00121415
ESC_3_17_2021	B.1.513	0.00121415
ESC_3_17_2021	B.1.139	0.00121415
ESC_3_17_2021	B.1.319	0.00121415
ESC_3_17_2021	B.1.166	0.00121415
ESC_3_17_2021	B.1.350	0.00121415
ESC_3_17_2021	B.1.321	0.00121415
ESC_3_17_2021	B.1.264	0.00121415
ESC_3_17_2021	B.1.360	0.00121415
ESC_3_17_2021	B.1.413	0.00121415
ESC_3_17_2021	B.1.515	0.00121415
ESC_3_17_2021	B.1.38	0.00121415
ESC_3_17_2021	B.1.564	0.00121415
ESC_3_17_2021	B.1.167	0.00121415
ESC_3_17_2021	B.1.487	0.00121415
ESC_3_17_2021	B.1.108	0.00121415
ESC_3_17_2021	B.1.489	0.00121415
ESC_3_17_2021	A.2.5	0.00121415
ESC_3_17_2021	A.2.4	0.00121415
ESC_3_17_2021	B.1.127	0.00121415
ESC_3_17_2021	B.1.524	0.00121415
ESC_3_17_2021	B.1.620	0.00121415
ESC_3_17_2021	B.1.544	0.00121415
ESC_3_17_2021	B.1.478	0.00121415
ESC_3_17_2021	B.1.273	0.00121415
ESC_3_17_2021	B.1.280	0.00121415
ESC_3_17_2021	B.1.277	0.00121415
ESC_3_17_2021	B.1.274	0.00121415
ESC_3_17_2021	B.1.13	0.00121415
ESC_3_17_2021	B.1.37	0.00121415
ESC_3_17_2021	B.1.479	0.00121415
ESC_3_17_2021	B.1.483	0.00121415
ESC_3_17_2021	B.1.110.2	0.00121415
ESC_3_17_2021	B.1.511	0.00121415
ESC_3_17_2021	B.1.431	0.00121415
ESC_3_17_2021	B.1.333	0.00121415
ESC_3_17_2021	B.1.330	0.00121415
ESC_3_17_2021	B.1.39	0.00121415
ESC_3_17_2021	B.1.1.82	0.00121415
ESC_3_17_2021	B.1.1.421	0.00121415
ESC_3_17_2021	B.1.323	0.00121415
ESC_3_17_2021	B.1.1.51	0.00121415
ESC_3_17_2021	B.1.1.374	0.00121415
ESC_3_17_2021	B.1.1.327	0.00121415
ESC_3_17_2021	B.1.1.149	0.00121415
ESC_3_17_2021	B.1.1.365	0.00121415
ESC_3_17_2021	B.1.1.237	0.00121415
ESC_3_17_2021	B.1.1.360	0.00121415
ESC_3_17_2021	B.1.1.379	0.00121415
ESC_3_17_2021	B.1.1.98	0.00121415
ESC_3_17_2021	B.1.1.144	0.00121415
ESC_3_17_2021	B.1.1.181	0.00121415
ESC_3_17_2021	B.1.1.283	0.00121415
ESC_3_17_2021	B.1.1.123	0.00121415
ESC_3_17_2021	B.1.1.49	0.00121415
ESC_3_17_2021	B.1.1.305	0.00121415
ESC_3_17_2021	B.1.1.48	0.00121415
ESC_3_17_2021	B.1.1.210	0.00121415
ESC_3_17_2021	B.1.1.282	0.00121415
ESC_3_17_2021	B.1.1.162	0.00121415
ESC_3_17_2021	B.1.1.285	0.00121415
ESC_3_17_2021	B.1.1.113	0.00121415
ESC_3_17_2021	B.1.1.114	0.00121415
ESC_3_17_2021	B.1.1.213	0.00121415
ESC_3_17_2021	B.1.1.408	0.00121415
ESC_3_17_2021	B.1.359	0.00121415
ESC_3_17_2021	B.1.493	0.00121415
ESC_3_17_2021	B.1.497	0.00121415
ESC_3_17_2021	B.1.335	0.00121415
ESC_3_17_2021	B.1.168	0.00121415
ESC_3_17_2021	B.1.337	0.00121415
ESC_3_17_2021	B.1.355	0.00121415
ESC_3_17_2021	B.1.120	0.00121415
ESC_3_17_2021	B.1.350.1	0.00121415
ESC_3_17_2021	B.1.452	0.00121415
ESC_3_17_2021	B.1.606	0.00121415
ESC_3_17_2021	B.1.304	0.00121415
ESC_3_17_2021	B.1.366	0.00121415
ESC_3_17_2021	B.1.298	0.00121415
ESC_3_17_2021	B.1.428	0.00121415
ESC_3_17_2021	B.1.287	0.00121415
ESC_3_17_2021	B.1.369	0.00121415
ESC_3_17_2021	B.1.318	0.00121415
ESC_3_17_2021	B.1.437	0.00121415
ESC_3_17_2021	B.1.604	0.00121415
ESC_3_17_2021	B.1.496	0.00121415
ESC_3_17_2021	B.1.309	0.00121415
ESC_3_17_2021	B.1.3	0.00121415
ESC_3_17_2021	B.1.495	0.00121415
ESC_3_17_2021	B.1.1.72	0.00121415
ESC_3_17_2021	B.1.1.262	0.00121415
ESC_3_17_2021	B.1.1.381	0.00121415
ESC_3_17_2021	B.1.1.217	0.00121415
ESC_3_17_2021	D.3	0.00121415
ESC_3_17_2021	B.1.1.193	0.00121415
ESC_3_17_2021	B.1.1.116	0.00121415
ESC_3_17_2021	B.1.1.70	0.00121415
ESC_3_17_2021	B.1.1.27	0.00121415
ESC_3_17_2021	B.1.1.299	0.00121415
ESC_3_17_2021	B.1.1.513	0.00121415
ESC_3_17_2021	B.1.1.301	0.00121415
ESC_3_17_2021	B.1.1.514	0.00121415
ESC_3_17_2021	B.1.1.300	0.00121415
ESC_3_17_2021	B.1.1.307	0.00121415
ESC_3_17_2021	B.1.1.107	0.00121415
ESC_3_17_2021	B.1.1.309	0.00121415
ESC_3_17_2021	B.1.1.310	0.00121415
ESC_3_17_2021	B.1.1.231	0.00121415
ESC_3_17_2021	B.1.1.328	0.00121415
ESC_3_17_2021	B.1.1.329	0.00121415
ESC_3_17_2021	B.1.1.41	0.00121415
ESC_3_17_2021	B.1.1.115	0.00121415
ESC_3_17_2021	B.1.1.133	0.00121415
ESC_3_17_2021	B.1.1.204	0.00121415
ESC_3_17_2021	B.1.1.218	0.00121415
ESC_3_17_2021	B.1.1.141	0.00121415
ESC_3_17_2021	B.1.1.461	0.00121415
ESC_3_17_2021	B.1.1.280	0.00121415
ESC_3_17_2021	B.1.1.385	0.00121415
ESC_3_17_2021	B.1.1.359	0.00121415
ESC_3_17_2021	B.1.1.345	0.00121415
ESC_3_17_2021	B.1.1.177	0.00121415
ESC_3_17_2021	B.1.1.111	0.00121415
ESC_3_17_2021	B.1.1.244	0.00121415
ESC_3_17_2021	B.1.1.395	0.00121415
ESC_3_17_2021	B.1.1.362	0.00121415
ESC_3_17_2021	B.1.1.380	0.00121415
ESC_3_17_2021	B.1.1.325	0.00121415
ESC_3_17_2021	B.1.1.58	0.00121415
ESC_3_17_2021	B.1.1.152	0.00121415
ESC_3_17_2021	B.1.1.228	0.00121415
ESC_3_17_2021	B.1.1.266	0.00121415
ESC_3_17_2021	B.1.1.416	0.00121415
ESC_3_17_2021	B.1.1.132	0.00121415
ESC_3_17_2021	B.1.1.201	0.00121415
ESC_3_17_2021	B.1.1.46	0.00121415
ESC_3_17_2021	B.1.560	0.00121415
ESC_3_17_2021	B.1.1.506	0.00121415
ESC_3_17_2021	B.1.1.396	0.00121415
ESC_3_17_2021	B.1.294	0.00121415
ESC_3_17_2021	B.1.115	0.00121415
ESC_3_17_2021	B.1.334	0.00121415
ESC_3_17_2021	B.1.543	0.00121415
ESC_3_17_2021	B.1.213	0.00121415
ESC_3_17_2021	B.1.147	0.00121415
ESC_3_17_2021	B.1.178	0.00121415
ESC_3_17_2021	B.1.220	0.00121415
ESC_3_17_2021	B.1.103	0.00121415
ESC_3_17_2021	B.43	0.00121415
ESC_3_17_2021	A.1	0.00121415
ESC_3_17_2021	A.5	0.00121415
ESC_3_17_2021	A.2	0.00121415
ESC_3_17_2021	B.1.137	0.00121415
ESC_3_17_2021	B.1.194	0.00121415
ESC_3_17_2021	B.1.78	0.00121415
ESC_3_17_2021	B.1.187	0.00121415
ESC_3_17_2021	B.1.377	0.00121415
ESC_3_17_2021	B.1.70	0.00121415
ESC_3_17_2021	B.1.179	0.00121415
ESC_3_17_2021	B.1.91	0.00121415
ESC_3_17_2021	B.1.199	0.00121415
ESC_3_17_2021	B.1.378	0.00121415
ESC_3_17_2021	B.1.105	0.00121415
ESC_3_17_2021	B.1.545	0.00121415
ESC_3_17_2021	B.1.134	0.00121415
ESC_3_17_2021	B.1.6	0.00121415
ESC_3_17_2021	B.1.146	0.00121415
ESC_3_17_2021	B.1.218	0.00121415
ESC_3_17_2021	B.1.205	0.00121415
ESC_3_17_2021	B.1.181	0.00121415
ESC_3_17_2021	B.1.420	0.00121415
ESC_3_17_2021	B.1.609	0.00121415
ESC_3_17_2021	B.1.225	0.00121415
ESC_3_17_2021	B.1.223	0.00121415
ESC_3_17_2021	B.1.157	0.00121415
ESC_3_17_2021	B.1.180	0.00121415
ESC_3_17_2021	B.1.182	0.00121415
ESC_3_17_2021	B.1.77	0.00121415
ESC_3_17_2021	B.1.126	0.00121415
ESC_3_17_2021	B.1.379	0.00121415
ESC_3_17_2021	B.1.222	0.00121415
ESC_3_17_2021	B.1.106	0.00121415
ESC_3_17_2021	B.1.206	0.00121415
ESC_3_17_2021	B.1.539	0.00121415
ESC_3_17_2021	B.1.69	0.00121415
ESC_3_17_2021	B.1.390	0.00121415
ESC_3_17_2021	B.1.93	0.00121415
ESC_3_17_2021	B.1.23	0.00121415
ESC_3_17_2021	B.1.384	0.00121415
ESC_3_17_2021	B.1.35	0.00121415
ESC_3_17_2021	B.1.195	0.00121415
ESC_3_17_2021	B.1.143	0.00121415
ESC_3_17_2021	B.1.315	0.00121415
ESC_3_17_2021	B.46	0.00121415
ESC_3_17_2021	B.28	0.00121415
ESC_3_17_2021	A	0.00121415
ESC_3_17_2021	B.12	0.00121415
ESC_3_17_2021	B.45	0.00121415
ESC_3_17_2021	B.13	0.00121415
ESC_3_17_2021	B.51	0.00121415
ESC_3_17_2021	B.42	0.00121415
ESC_3_17_2021	B.10	0.00121415
ESC_3_17_2021	B.11	0.00121415
ESC_3_17_2021	B.57	0.00121415
ESC_3_17_2021	B.47	0.00121415
ESC_3_17_2021	B.1.145	0.00121415
ESC_3_17_2021	B.6	0.00121415
ESC_3_17_2021	B.5	0.00121415
ESC_3_17_2021	B.19	0.00121415
ESC_3_17_2021	B.23	0.00121415
ESC_3_17_2021	B.26	0.00121415
ESC_3_17_2021	B.55	0.00121415
ESC_3_17_2021	B.27	0.00121415
ESC_3_17_2021	B.1.14	0.00121415
ESC_3_17_2021	B.20	0.00121415
ESC_3_17_2021	B.15	0.00121415
ESC_3_17_2021	B.61	0.00121415
ESC_3_17_2021	B.33	0.00121415
ESC_3_17_2021	B.41	0.00121415
ESC_3_17_2021	B.29	0.00121415
ESC_3_17_2021	B.1.142	0.00121415
ESC_3_17_2021	B.1.383	0.00121415
ESC_3_17_2021	B.1.395	0.00121415
ESC_3_17_2021	B.1.201	0.00121415
ESC_3_17_2021	B.1.8	0.00121415
ESC_3_17_2021	B.1.215	0.00121415
ESC_3_17_2021	B.1.76	0.00121415
ESC_3_17_2021	B.1.67	0.00121415
ESC_3_17_2021	B.1.1.161	0.00121415
ESC_3_17_2021	B.6.6	0.00121415
ESC_3_17_2021	B.35	0.00121415
ESC_3_17_2021	B.60	0.00121415
ESC_3_17_2021	B.1	0.00121415
ESC_3_17_2021	B.3.1	0.00121415
ESC_3_17_2021	B.32	0.00121415
ESC_3_17_2021	B.37	0.00121415
ESC_3_17_2021	B.40	0.00121415
ESC_3_17_2021	B.31	0.00121415
ESC_3_17_2021	B.30	0.00121415
ESC_3_17_2021	B.3	0.00121415
ESC_3_17_2021	B.18	0.00121415
ESC_3_17_2021	B.1.418	0.00121415
ESC_3_17_2021	B.1.415	0.00121415
ESC_3_17_2021	B.1.557	0.00121415
ESC_3_17_2021	B.1.1.118	0.00121415
ESC_3_17_2021	B.1.1.169	0.00121415
ESC_3_17_2021	B.1.1.438	0.00121415
ESC_3_17_2021	B.1.1.440	0.00121415
ESC_3_17_2021	B.1.1.378	0.00121415
ESC_3_17_2021	B.1.1.25	0.00121415
ESC_3_17_2021	B.1.1.485	0.00121415
ESC_3_17_2021	B.1.1.26	0.00121415
ESC_3_17_2021	B.1.1.168	0.00121415
ESC_3_17_2021	B.1.1.12	0.00121415
ESC_3_17_2021	B.1.1.148	0.00121415
ESC_3_17_2021	B.1.1.59	0.00121415
ESC_3_17_2021	B.1.559	0.00121415
ESC_3_17_2021	B.1.1.37	0.00121415
ESC_3_17_2021	B.1.1.134	0.00121415
ESC_3_17_2021	B.1.173	0.00121415
ESC_3_17_2021	B.1.1.137	0.00121415
ESC_3_17_2021	B.1.1.200	0.00121415
ESC_3_17_2021	B.1.1.164	0.00121415
ESC_3_17_2021	B.1.1.122	0.00121415
ESC_3_17_2021	B.1.1.43	0.00121415
ESC_3_17_2021	B.1.1.33	0.00121415
ESC_3_17_2021	B.1.1.372	0.00121415
ESC_3_17_2021	B.1.1.463	0.00121415
ESC_3_17_2021	B.1.1.402	0.00121415
ESC_3_17_2021	B.1.1.174	0.00121415
ESC_3_17_2021	B.1.1.263	0.00121415
ESC_3_17_2021	B.1.267	0.00121415
ESC_3_17_2021	B.1.1.364	0.00121415
ESC_3_17_2021	B.1.1.121	0.00121415
ESC_3_17_2021	B.1.1.341	0.00121415
ESC_3_17_2021	B.1.1.163	0.00121415
ESC_3_17_2021	B.1.1.320	0.00121415
ESC_3_17_2021	B.1.1.275	0.00121415
ESC_3_17_2021	B.1.1.500	0.00121415
ESC_3_17_2021	B.1.1.203	0.00121415
ESC_3_17_2021	B.1.1.376	0.00121415
ESC_3_17_2021	B.1.1.175	0.00121415
ESC_3_17_2021	B.1.1.172	0.00121415
ESC_3_17_2021	B.1.1.447	0.00121415
ESC_3_17_2021	B.1.1.361	0.00121415
ESC_3_17_2021	B.1.1.306	0.00121415
ESC_3_17_2021	B.1.1.187	0.00121415
ESC_3_17_2021	B.1.1.441	0.00121415
ESC_3_17_2021	B.1.1.398	0.00121415
ESC_3_17_2021	B.1.1.57	0.00121415
ESC_3_17_2021	B.1.1.129	0.00121415
ESC_3_17_2021	B.1.1.185	0.00121415
ESC_3_17_2021	B.1.1.83	0.00121415
ESC_3_17_2021	B.1.1.180	0.00121415
ESC_3_17_2021	B.1.1.274	0.00121415
ESC_3_17_2021	B.1.381	0.00121415
ESC_3_17_2021	B.1.229	0.00121415
ESC_3_17_2021	B.1.233	0.00121415
ESC_3_17_2021	B.1.416	0.00121415
ESC_3_17_2021	B.1.546	0.00121415
ESC_3_17_2021	B.1.636	0.00121415
ESC_3_17_2021	B.1.393	0.00121415
ESC_3_17_2021	B.1.153	0.00121415
ESC_3_17_2021	B.1.552	0.00121415
ESC_3_17_2021	B.1.128	0.00121415
ESC_3_17_2021	B.1.96	0.00121415
ESC_3_17_2021	B.1.219	0.00121415
ESC_3_17_2021	A.6	0.00121415
ESC_3_17_2021	B.1.382	0.00121415
ESC_3_17_2021	B.1.632	0.00121415
ESC_3_17_2021	B.1.110	0.00121415
ESC_3_17_2021	B.1.1	0.00121415
ESC_3_17_2021	B.1.250	0.00121415
ESC_3_17_2021	B.1.251	0.00121415
ESC_3_17_2021	B.1.248	0.00121415
ESC_3_17_2021	B.1.104	0.00121415
ESC_3_17_2021	B.1.391	0.00121415
ESC_3_17_2021	B.1.556	0.00121415
ESC_3_17_2021	B.1.243	0.00121415
ESC_3_17_2021	B.1.1.166	0.00121415
ESC_3_17_2021	B.1.239	0.00121415
ESC_3_17_2021	B.1.1.254	0.00121415
ESC_3_17_2021	B.1.1.34	0.00121415
ESC_3_17_2021	B.1.1.192	0.00121415
ESC_3_17_2021	B.1.1.205	0.00121415
ESC_3_17_2021	B.1.1.189	0.00121415
ESC_3_17_2021	B.1.1.71	0.00121415
ESC_3_17_2021	B.1.1.142	0.00121415
ESC_3_17_2021	B.1.1.154	0.00121415
ESC_3_17_2021	B.1.1.92	0.00121415
ESC_3_17_2021	B.1.1.197	0.00121415
ESC_3_17_2021	B.1.1.95	0.00121415
ESC_3_17_2021	B.1.530	0.00121415
ESC_3_17_2021	B.1.252	0.00121415
ESC_3_17_2021	B.1.254	0.00121415
ESC_3_17_2021	B.1.249	0.00121415
ESC_3_17_2021	B.1.240	0.00121415
ESC_3_17_2021	B.1.399	0.00121415
ESC_3_17_2021	B.1.558	0.00121415
ESC_3_17_2021	B.1.238	0.00121415
ESC_3_17_2021	B.1.400	0.00121415
ESC_3_17_2021	B.1.397	0.00121415
ESC_3_17_2021	B.1.451	0.00121415
ESC_3_17_2021	B.1.289	0.00121415
ESC_3_17_2021	B.1.160.9	0.00121415
ESC_3_17_2021	B.1.595.1	0.00121415
ESC_3_17_2021	B.1.36.34	0.00121415
ESC_3_17_2021	B.1.9.5	0.00121415
ESC_3_17_2021	B.1.9.4	0.00121415
ESC_3_17_2021	B.1.9.2	0.00121415
ESC_3_17_2021	B.1.9.1	0.00121415
ESC_3_17_2021	B.1.385	0.00121415
ESC_3_17_2021	B.1.441	0.00121415
ESC_3_17_2021	B.1.599	0.00121415
ESC_3_17_2021	B.1.375	0.00121415
ESC_3_17_2021	B.1.425	0.00121415
ESC_3_17_2021	B.1.445	0.00121415
ESC_3_17_2021	D.4	0.00121415
ESC_3_17_2021	B.1.362.2	0.00121415
ESC_3_17_2021	B.1.570	0.00121415
ESC_3_17_2021	B.1.569	0.00121415
ESC_3_17_2021	B.1.338	0.00121415
ESC_3_17_2021	B.1.305	0.00121415
ESC_3_17_2021	B.1.411	0.00121415
ESC_3_17_2021	B.1.564.1	0.00121415
ESC_3_17_2021	B.1.1.93	0.00121415
ESC_3_17_2021	B.1.1.279	0.00121415
ESC_3_17_2021	B.1.1.286	0.00121415
ESC_3_17_2021	B.1.36.12	0.00121415
ESC_3_17_2021	B.1.36.29	0.00121415
ESC_3_17_2021	B.1.596	0.00121415
ESC_3_17_2021	B.1.2	0.00121415
ESC_3_17_2021	B.1.1.236	0.00121415
ESC_3_17_2021	M.2	0.00121415
ESC_3_17_2021	C.5	0.00121415
ESC_3_17_2021	C.16	0.00121415
ESC_3_17_2021	B.1.1.375	0.00121415
ESC_3_17_2021	C.17	0.00121415
ESC_3_17_2021	C.36	0.00121415
ESC_3_17_2021	C.23	0.00121415
ESC_3_17_2021	B.1.1.251	0.00121415
ESC_3_17_2021	B.1.1.434	0.00121415
ESC_3_17_2021	B.1.1.196	0.00121415
ESC_3_17_2021	B.1.1.348	0.00121415
ESC_3_17_2021	B.1.531	0.00121415
ESC_3_17_2021	AS.2	0.00121415
ESC_3_17_2021	B.1.177.75	0.00121415
ESC_3_17_2021	B.1.177.72	0.00121415
ESC_3_17_2021	B.1.177.16	0.00121415
ESC_3_17_2021	B.1.177.17	0.00121415
ESC_3_17_2021	A.2.5.2	0.00121415
ESC_3_17_2021	A.2.5.1	0.00121415
ESC_3_17_2021	B.1.221	0.00121415
ESC_3_17_2021	B.1.1.453	0.00121415
ESC_3_17_2021	B.1.532	0.00121415
ESC_3_17_2021	AE.7	0.00121415
ESC_3_17_2021	B.1.435	0.00121415
ESC_3_17_2021	B.1.36.7	0.00121415
ESC_3_17_2021	B.1.466.1	0.00121415
ESC_3_17_2021	B.1.466.2	0.00121415
ESC_3_17_2021	B.1.625	0.00121415
ESC_3_17_2021	B.1.443	0.00121415
ESC_3_17_2021	B.1.9	0.00121415
ESC_3_17_2021	B.1.367	0.00121415
ESC_3_17_2021	B.1.509	0.00121415
ESC_3_17_2021	B.1.585	0.00121415
ESC_3_17_2021	B.1.433	0.00121415
ESC_3_17_2021	B.1.521	0.00121415
ESC_3_17_2021	B.1.1.190	0.00121415
ESC_3_17_2021	B.1.595.4	0.00121415
ESC_3_17_2021	B.1.595.2	0.00121415
ESC_3_17_2021	B.1.591	0.00121415
ESC_3_17_2021	B.1.362.1	0.00121415
ESC_3_17_2021	B.1.516	0.00121415
ESC_3_17_2021	B.1.444	0.00121415
ESC_3_17_2021	B.1.165	0.00121415
ESC_3_17_2021	B.1.574	0.00121415
ESC_3_17_2021	B.1.428.2	0.00121415
ESC_3_17_2021	B.1.428.1	0.00121415
ESC_3_17_2021	B.1.36.24	0.00121415
ESC_3_17_2021	B.1.36.35	0.00121415
ESC_3_17_2021	B.1.36.8	0.00121415
ESC_3_17_2021	B.1.36.16	0.00121415
ESC_3_17_2021	B.1.1.269	0.00121415
ESC_3_17_2021	C.2	0.00121415
ESC_3_17_2021	C.28	0.00121415
ESC_3_17_2021	C.32	0.00121415
ESC_3_17_2021	C.26	0.00121415
ESC_3_17_2021	C.4	0.00121415
ESC_3_17_2021	C.1	0.00121415
ESC_3_17_2021	C.14	0.00121415
ESC_3_17_2021	C.3	0.00121415
ESC_3_17_2021	C.25	0.00121415
ESC_3_17_2021	C.27	0.00121415
ESC_3_17_2021	C.12	0.00121415
ESC_3_17_2021	C.13	0.00121415
ESC_3_17_2021	C.35	0.00121415
ESC_3_17_2021	B.1.177	0.00121415
ESC_3_17_2021	B.1.421	0.00121415
ESC_3_17_2021	B.1.627	0.00121415
ESC_3_17_2021	B.1.469	0.00121415
ESC_3_17_2021	B.1.36.20	0.00121415
ESC_3_17_2021	B.1.36.10	0.00121415
ESC_3_17_2021	B.1.36.1	0.00121415
ESC_3_17_2021	AD.2	0.00121415
ESC_3_17_2021	AF.1	0.00121415
ESC_3_17_2021	AQ.1	0.00121415
ESC_3_17_2021	B.1.177.40	0.00121415
ESC_3_17_2021	B.1.177.11	0.00121415
ESC_3_17_2021	B.1.221.2	0.00121415
ESC_3_17_2021	B.1.221.3	0.00121415
ESC_3_17_2021	Z.1	0.00121415
ESC_3_17_2021	W.1	0.00121415
ESC_3_17_2021	W.4	0.00121415
ESC_3_17_2021	B.1.177.4	0.00121415
ESC_3_17_2021	B.1.177.87	0.00121415
ESC_3_17_2021	B.1.177.84	0.00121415
ESC_3_17_2021	B.1.177.12	0.00121415
ESC_3_17_2021	B.1.177.35	0.00121415
ESC_3_17_2021	B.1.438.3	0.00121415
ESC_3_17_2021	B.1.177.44	0.00121415
ESC_3_17_2021	B.1.221.1	0.00121415
ESC_3_17_2021	B.1.361	0.00121415
ESC_3_17_2021	B.1.587	0.00121415
ESC_3_17_2021	AP.1	0.00121415
ESC_3_17_2021	B.1.177.81	0.00121415
ESC_3_17_2021	Y.1	0.00121415
ESC_3_17_2021	W.2	0.00121415
ESC_3_17_2021	W.3	0.00121415
ESC_3_17_2021	B.1.177.83	0.00121415
ESC_3_17_2021	B.1.177.39	0.00121415
ESC_3_17_2021	C.36.3	0.00121415
ESC_3_17_2021	B.1.177.30	0.00121415
ESC_3_17_2021	B.1.177.26	0.00121415
ESC_3_17_2021	XA	0.00121415
ESC_3_17_2021	B.1.160.12	0.00121415
ESC_3_17_2021	B.1.1.445	0.00121415
ESC_3_17_2021	B.1.160.23	0.00121415
ESC_3_17_2021	B.1.160.26	0.00121415
ESC_3_17_2021	B.1.160.11	0.00121415
ESC_3_17_2021	B.1.160.13	0.00121415
ESC_3_17_2021	B.1.160.15	0.00121415
ESC_3_17_2021	B.1.160.33	0.00121415
ESC_3_17_2021	B.1.160.29	0.00121415
ESC_3_17_2021	B.1.160.31	0.00121415
ESC_3_17_2021	B.1.160.20	0.00121415
ESC_3_17_2021	B.1.160.19	0.00121415
ESC_3_17_2021	B.1.160.22	0.00121415
ESC_3_17_2021	B.1.429	0.00121415
ESC_3_17_2021	B.1.160.7	0.00121415
ESC_3_17_2021	B.1.160.30	0.00121415
ESC_3_17_2021	B.1.160.28	0.00121415
ESC_3_17_2021	B.1.160.32	0.00121415
ESC_3_17_2021	XB	0.00121415
ESC_3_17_2021	B.1.427	0.00121415
ESC_3_17_2021	B.1.177.73	0.00121415
ESC_3_17_2021	B.1.177.43	0.00121415
ESC_3_17_2021	B.1.160	0.00121415
ESC_3_17_2021	C.30	0.00121415
ESC_3_17_2021	B.1.1.338	0.00121415
ESC_3_17_2021	AM.3	0.00121415
ESC_3_17_2021	B.1.177.52	0.00121415
ESC_3_17_2021	B.1.177.24	0.00121415
ESC_3_17_2021	B.1.177.51	0.00121415
ESC_3_17_2021	B.1.177.71	0.00121415
ESC_3_17_2021	B.1.177.45	0.00121415
ESC_3_17_2021	B.1.177.32	0.00121415
ESC_3_17_2021	B.1.177.10	0.00121415
ESC_3_17_2021	B.1.177.20	0.00121415
ESC_3_17_2021	B.1.177.19	0.00121415
ESC_3_17_2021	B.1.177.69	0.00121415
ESC_3_17_2021	B.1.177.33	0.00121415
ESC_3_17_2021	B.1.400.1	0.00121415
ESC_3_17_2021	B.1.561	0.00121415
ESC_3_17_2021	B.1.1.290	0.00121415
ESC_3_17_2021	B.1.563	0.00121415
ESC_3_17_2021	B.1.389	0.00121415
ESC_3_17_2021	B.1.36.31	0.00121415
ESC_3_17_2021	B.1.36.26	0.00121415
ESC_3_17_2021	B.1.438.1	0.00121415
ESC_3_17_2021	B.1.1.277	0.00121415
ESC_3_17_2021	C.20	0.00121415
ESC_3_17_2021	B.1.438.4	0.00121415
ESC_3_17_2021	C.18	0.00121415
ESC_3_17_2021	B.1.623	0.00121415
ESC_3_17_2021	B.1.568	0.00121415
ESC_3_17_2021	C.38	0.00121415
ESC_3_17_2021	C.31	0.00121415
ESC_3_17_2021	B.1.177.53	0.00121415
ESC_3_17_2021	B.1.177.85	0.00121415
ESC_3_17_2021	B.1.177.50	0.00121415
ESC_3_17_2021	B.1.177.3	0.00121415
ESC_3_17_2021	B.1.177.2	0.00121415
ESC_3_17_2021	B.1.177.74	0.00121415
ESC_3_17_2021	B.1.177.23	0.00121415
ESC_3_17_2021	B.1.177.9	0.00121415
ESC_3_17_2021	B.1.177.18	0.00121415
ESC_3_17_2021	B.1.36.9	0.00121415
ESC_3_17_2021	B.1.36.21	0.00121415
ESC_3_17_2021	B.1.36.22	0.00121415
ESC_3_17_2021	B.1.562	0.00121415
ESC_3_17_2021	B.1.423	0.00121415
ESC_3_17_2021	B.1.363	0.00121415
ESC_3_17_2021	B.1.1.303	0.00121415
ESC_3_17_2021	M.3	0.00121415
ESC_3_17_2021	B.1.1.322	0.00121415
ESC_3_17_2021	AE.2	0.00121415
ESC_3_17_2021	B.1.362	0.00121415
ESC_3_17_2021	B.1.1.326	0.00121415
ESC_3_17_2021	B.1.1.186	0.00121415
ESC_3_17_2021	B.1.1.55	0.00121415
ESC_3_17_2021	B.1.1.339	0.00121415
ESC_3_17_2021	AH.3	0.00121415
ESC_3_17_2021	P.3	0.00121415
ESC_3_17_2021	B.1.1.165	0.00121415
ESC_3_17_2021	B.1.1.392	0.00121415
ESC_3_17_2021	B.1.1.145	0.00121415
ESC_3_17_2021	B.1.1.38	0.00121415
ESC_3_17_2021	B.1.1.389	0.00121415
ESC_3_17_2021	B.1.1.368	0.00121415
ESC_3_17_2021	B.1.241	0.00121415
ESC_3_17_2021	B.1.1.355	0.00121415
ESC_3_17_2021	B.1.1.518	0.00121415
ESC_3_17_2021	B.1.1.521	0.00121415
ESC_3_17_2021	B.1.1.77	0.00121415
ESC_3_17_2021	AS.1	0.00121415
ESC_3_17_2021	B.1.1.517	0.00121415
ESC_3_17_2021	B.1.1.459	0.00121415
ESC_3_17_2021	B.1.1.289	0.00121415
ESC_3_17_2021	B.1.1.221	0.00121415
ESC_3_17_2021	B.1.1.404	0.00121415
ESC_3_17_2021	B.1.1.486	0.00121415
ESC_3_17_2021	B.1.1.1	0.00121415
ESC_3_17_2021	B.1.1.369	0.00121415
ESC_3_17_2021	B.1.1.298	0.00121415
ESC_3_17_2021	B.1.1.147	0.00121415
ESC_3_17_2021	B.1.1.512	0.00121415
ESC_3_17_2021	B.1.1.268	0.00121415
ESC_3_17_2021	B.1.1.229	0.00121415
ESC_3_17_2021	B.1.1.16	0.00121415
ESC_3_17_2021	B.1.1.240	0.00121415
ESC_3_17_2021	B.1.1.311	0.00121415
ESC_3_17_2021	B.1.1.308	0.00121415
ESC_3_17_2021	B.1.1.86	0.00121415
ESC_3_17_2021	B.1.1.420	0.00121415
ESC_3_17_2021	B.1.1.242	0.00121415
ESC_3_17_2021	B.1.1.256	0.00121415
ESC_3_17_2021	B.1.1.97	0.00121415
ESC_3_17_2021	AN.1	0.00121415
ESC_3_17_2021	N.9	0.00121415
ESC_3_17_2021	N.6	0.00121415
ESC_3_17_2021	N.2	0.00121415
ESC_3_17_2021	N.1	0.00121415
ESC_3_17_2021	N.3	0.00121415
ESC_3_17_2021	N.4	0.00121415
ESC_3_17_2021	B.59	0.00121415
ESC_3_17_2021	B.1.525	0.00121415
ESC_3_17_2021	B.1.610	0.00121415
ESC_3_17_2021	B.1.1.214	0.00121415
ESC_3_17_2021	B.1.22	0.00121415
ESC_3_17_2021	B.1.340	0.00121415
ESC_3_17_2021	B.1.12	0.00121415
ESC_3_17_2021	B.1.582	0.00121415
ESC_3_17_2021	B.1.372	0.00121415
ESC_3_17_2021	B.1.607	0.00121415
ESC_3_17_2021	B.1.342	0.00121415
ESC_3_17_2021	B.1.293	0.00121415
ESC_3_17_2021	B.1.349	0.00121415
ESC_3_17_2021	B.1.332	0.00121415
ESC_3_17_2021	B.1.306	0.00121415
ESC_3_17_2021	B.1.116	0.00121415
ESC_3_17_2021	B.1.403	0.00121415
ESC_3_17_2021	B.1.590	0.00121415
ESC_3_17_2021	B.1.370	0.00121415
ESC_3_17_2021	B.1.336	0.00121415
ESC_3_17_2021	B.1.265	0.00121415
ESC_3_17_2021	B.1.595	0.00121415
ESC_3_17_2021	B.1.301	0.00121415
ESC_3_17_2021	B.1.450	0.00121415
ESC_3_17_2021	B.1.424	0.00121415
ESC_3_17_2021	B.1.586	0.00121415
ESC_3_17_2021	B.1.310	0.00121415
ESC_3_17_2021	B.1.328	0.00121415
ESC_3_17_2021	B.1.40	0.00121415
ESC_3_17_2021	B.1.597	0.00121415
ESC_3_17_2021	B.1.492	0.00121415
ESC_3_17_2021	B.1.234	0.00121415
ESC_3_17_2021	B.1.396	0.00121415
ESC_3_17_2021	B.1.189	0.00121415
ESC_3_17_2021	B.1.416.1	0.00121415
ESC_3_17_2021	B.1.113	0.00121415
ESC_3_17_2021	B.1.97	0.00121415
ESC_3_17_2021	A.2.3	0.00121415
ESC_3_17_2021	A.2.2	0.00121415
ESC_3_17_2021	B.1.1.291	0.00121415
ESC_3_17_2021	B.1.480	0.00121415
ESC_3_17_2021	B.1.474	0.00121415
ESC_3_17_2021	B.1.159	0.00121415
ESC_3_17_2021	B.1.281	0.00121415
ESC_3_17_2021	B.1.276	0.00121415
ESC_3_17_2021	B.1.110.1	0.00121415
ESC_3_17_2021	B.1.463	0.00121415
ESC_3_17_2021	B.1.462	0.00121415
ESC_3_17_2021	B.1.467	0.00121415
ESC_3_17_2021	B.1.471	0.00121415
ESC_3_17_2021	B.1.523	0.00121415
ESC_3_17_2021	B.1.465	0.00121415
ESC_3_17_2021	B.1.1.239	0.00121415
ESC_3_17_2021	B.1.1.89	0.00121415
ESC_3_17_2021	B.1.1.178	0.00121415
ESC_3_17_2021	B.1.549	0.00121415
ESC_3_17_2021	P.7	0.00121415
ESC_3_17_2021	B.1.1.216	0.00121415
ESC_3_17_2021	AK.1	0.00121415
ESC_3_17_2021	B.1.1.4	0.00121415
ESC_3_17_2021	B.1.1.74	0.00121415
ESC_3_17_2021	AG.1	0.00121415
ESC_3_17_2021	B.1.88.1	0.00121415
ESC_3_17_2021	B.1.550	0.00121415
ESC_3_17_2021	B.1.398	0.00121415
ESC_3_17_2021	B.1.409	0.00121415
ESC_3_17_2021	B.1.184	0.00121415
ESC_3_17_2021	B.1.1.315	0.00121415
ESC_3_17_2021	A.3	0.00121415
ESC_3_17_2021	B.1.619.1	0.00121415
ESC_3_17_2021	B.1.629	0.00121415
ESC_3_17_2021	B.1.282	0.00121415
ESC_3_17_2021	B.1.110.3	0.00121415
ESC_3_17_2021	B.1.36	0.00121415
ESC_3_17_2021	B.1.456	0.00121415
ESC_3_17_2021	B.1.466	0.00121415
ESC_3_17_2021	B.1.170	0.00121415
ESC_3_17_2021	B.1.164	0.00121415
ESC_3_17_2021	AH.1	0.00121415
ESC_3_17_2021	AH.2	0.00121415
ESC_3_17_2021	B.1.1.397	0.00121415
ESC_3_17_2021	B.1.1.467	0.00121415
ESC_3_17_2021	B.1.1.482	0.00121415
ESC_3_17_2021	B.1.1.44	0.00121415
ESC_3_17_2021	B.1.1.358	0.00121415
ESC_3_17_2021	B.1.1.243	0.00121415
ESC_3_17_2021	B.1.1.351	0.00121415
ESC_3_17_2021	B.1.1.182	0.00121415
ESC_3_17_2021	B.1.533	0.00121415
ESC_3_17_2021	D.2	0.00121415
ESC_3_17_2021	D.5	0.00121415
ESC_3_17_2021	B.1.1.225	0.00121415
ESC_3_17_2021	B.1.1.296	0.00121415
ESC_3_17_2021	B.1.1.450	0.00121415
ESC_3_17_2021	B.1.1.234	0.00121415
ESC_3_17_2021	B.1.1.198	0.00121415
ESC_3_17_2021	B.1.1.302	0.00121415
ESC_3_17_2021	N.7	0.00121415
ESC_3_17_2021	N.8	0.00121415
ESC_3_17_2021	N.10	0.00121415
ESC_3_17_2021	N.5	0.00121415
ESC_3_17_2021	B.1.1.170	0.00121415
ESC_3_17_2021	B.1.1.294	0.00121415
ESC_3_17_2021	B.1.245	0.00121415
ESC_3_17_2021	B.1.111	0.00121415
ESC_3_17_2021	B.1.473	0.00121415
ESC_3_17_2021	B.1.576	0.00121415
ESC_3_17_2021	B.1.494	0.00121415
ESC_3_17_2021	B.1.1.373	0.00121415
ESC_3_17_2021	B.1.1.363	0.00121415
ESC_3_17_2021	AE.4	0.00121415
ESC_3_17_2021	B.1.548	0.00121415
ESC_3_17_2021	AE.6	0.00121415
ESC_3_17_2021	AE.1	0.00121415
ESC_3_17_2021	B.1.1.39	0.00121415
ESC_3_17_2021	B.1.1.428	0.00121415
ESC_3_17_2021	B.1.1.139	0.00121415
ESC_3_17_2021	B.1.1.226	0.00121415
ESC_3_17_2021	B.1.1.284	0.00121415
ESC_3_17_2021	B.1.1.47	0.00121415
ESC_3_17_2021	B.1.1.50	0.00121415
ESC_3_17_2021	B.1.1.209	0.00121415
ESC_3_17_2021	B.1.1.403	0.00121415
ESC_3_17_2021	B.1.1.288	0.00121415
ESC_3_17_2021	B.1.1.13	0.00121415
ESC_3_17_2021	B.1.1.432	0.00121415
ESC_3_17_2021	B.1.1.347	0.00121415
ESC_3_17_2021	B.1.1.354	0.00121415
ESC_3_17_2021	B.1.571	0.00121415
ESC_3_17_2021	B.1.313	0.00121415
ESC_3_17_2021	B.1.124	0.00121415
ESC_3_17_2021	B.1.603	0.00121415
ESC_3_17_2021	B.1.436	0.00121415
ESC_3_17_2021	B.1.442	0.00121415
ESC_3_17_2021	B.1.161	0.00121415
ESC_3_17_2021	B.1.163	0.00121415
ESC_3_17_2021	B.1.112	0.00121415
ESC_3_17_2021	B.1.578	0.00121415
ESC_3_17_2021	B.1.580	0.00121415
ESC_3_17_2021	B.1.581	0.00121415
ESC_3_17_2021	B.1.491	0.00121415
ESC_3_17_2021	B.1.44	0.00121415
ESC_3_17_2021	B.1.601	0.00121415
ESC_3_17_2021	B.1.596.1	0.00121415
ESC_3_17_2021	B.1.448	0.00121415
ESC_3_17_2021	B.1.594	0.00121415
ESC_3_17_2021	B.1.426	0.00121415
ESC_3_17_2021	B.1.567	0.00121415
ESC_3_17_2021	B.1.589	0.00121415
ESC_3_17_2021	B.1.577	0.00121415
ESC_3_17_2021	B.1.346	0.00121415
ESC_3_17_2021	B.1.314	0.00121415
ESC_3_17_2021	B.1.579	0.00121415
ESC_3_17_2021	B	0.00121415
ESC_3_22_2021	AY.30	0.0384615
ESC_3_22_2021	AY.17	0.0384615
ESC_3_22_2021	AY.52	0.0384615
ESC_3_22_2021	AY.19	0.0384615
ESC_3_22_2021	AY.51	0.0384615
ESC_3_22_2021	AY.14	0.0384615
ESC_3_22_2021	AY.54	0.0384615
ESC_3_22_2021	AY.50	0.0384615
ESC_3_22_2021	AY.8	0.0384615
ESC_3_22_2021	AY.49	0.0384615
ESC_3_22_2021	AY.53	0.0384615
ESC_3_22_2021	AY.16	0.0384615
ESC_3_22_2021	AY.13	0.0384615
ESC_3_29_2021	B.1.1.186	0.666667
ESC_3_29_2021	B.1.1.229	0.333333
ESC_3_8_2021	B.1.1.363	0.25
ESC_3_8_2021	AY.119	0.010274
ESC_3_8_2021	AY.29	0.010274
ESC_3_8_2021	AY.83	0.010274
ESC_3_8_2021	AY.86	0.010274
ESC_3_8_2021	AY.45	0.010274
ESC_3_8_2021	AY.80	0.010274
ESC_3_8_2021	AY.23	0.010274
ESC_3_8_2021	AY.84	0.010274
ESC_3_8_2021	AY.20	0.010274
ESC_3_8_2021	AY.46.1	0.010274
ESC_3_8_2021	AY.46.4	0.010274
ESC_3_8_2021	AY.46.6	0.010274
ESC_3_8_2021	AY.46.2	0.010274
ESC_3_8_2021	AY.91	0.010274
ESC_3_8_2021	AY.77	0.010274
ESC_3_8_2021	AY.76	0.010274
ESC_3_8_2021	AY.39	0.010274
ESC_3_8_2021	AY.4	0.010274
ESC_3_8_2021	AY.4.6	0.010274
ESC_3_8_2021	AY.1	0.010274
ESC_3_8_2021	AY.122	0.010274
ESC_3_8_2021	AY.5	0.010274
ESC_3_8_2021	AY.44	0.010274
ESC_3_8_2021	AY.79	0.010274
ESC_3_8_2021	AY.98	0.010274
ESC_3_8_2021	AY.3	0.010274
ESC_3_8_2021	AY.103	0.010274
ESC_3_8_2021	AY.46	0.010274
ESC_3_8_2021	AY.43	0.010274
ESC_3_8_2021	AY.111	0.010274
ESC_3_8_2021	AY.106	0.010274
ESC_3_8_2021	AY.116	0.010274
ESC_3_8_2021	AY.120	0.010274
ESC_3_8_2021	AY.118	0.010274
ESC_3_8_2021	AY.42	0.010274
ESC_3_8_2021	AY.25	0.010274
ESC_3_8_2021	AY.4.2.1	0.010274
ESC_3_8_2021	AY.105	0.010274
ESC_3_8_2021	AY.113	0.010274
ESC_3_8_2021	AY.112	0.010274
ESC_3_8_2021	AY.4.5	0.010274
ESC_3_8_2021	AY.39.1	0.010274
ESC_3_8_2021	AY.109	0.010274
ESC_3_8_2021	AY.21	0.010274
ESC_3_8_2021	AY.122.1	0.010274
ESC_3_8_2021	AY.36	0.010274
ESC_3_8_2021	AY.89	0.010274
ESC_3_8_2021	AY.32	0.010274
ESC_3_8_2021	AY.120.2	0.010274
ESC_3_8_2021	AY.39.1.1	0.010274
ESC_3_8_2021	AY.4.2	0.010274
ESC_3_8_2021	AY.4.1	0.010274
ESC_3_8_2021	AY.39.2	0.010274
ESC_3_8_2021	AY.4.2.2	0.010274
ESC_3_8_2021	AY.91.1	0.010274
ESC_3_8_2021	AY.46.5	0.010274
ESC_3_8_2021	AY.95	0.010274
ESC_3_8_2021	AY.92	0.010274
ESC_3_8_2021	AY.124	0.010274
ESC_3_8_2021	AY.104	0.010274
ESC_3_8_2021	AY.33	0.010274
ESC_3_8_2021	AY.4.3	0.010274
ESC_3_8_2021	AY.114	0.010274
ESC_3_8_2021	AY.107	0.010274
ESC_3_8_2021	AY.102	0.010274
ESC_3_8_2021	AY.93	0.010274
ESC_3_8_2021	AY.29.1	0.010274
ESC_3_8_2021	AY.5.3	0.010274
ESC_3_8_2021	AY.5.4	0.010274
ESC_3_8_2021	AY.5.1	0.010274
ESC_3_8_2021	AY.97	0.010274
ESC_3_8_2021	AY.7	0.010274
ESC_3_8_2021	AY.117	0.010274
ESC_4_12_2021	C.2.1	0.5
ESC_4_12_2021	B.1.160.19	0.2
ESC_4_19_2021	B.1.1.109	1
ESC_4_5_2021	B.1.160.9	0.00112233
ESC_4_5_2021	B.1.1.423	0.00112233
ESC_4_5_2021	B.1.1.413	0.00112233
ESC_4_5_2021	B.1.1.304	0.00112233
ESC_4_5_2021	B.1.1.14	0.00112233
ESC_4_5_2021	B.1.1.45	0.00112233
ESC_4_5_2021	B.1.1.63	0.00112233
ESC_4_5_2021	B.1.1.125	0.00112233
ESC_4_5_2021	B.1.1.458	0.00112233
ESC_4_5_2021	B.1.1.323	0.00112233
ESC_4_5_2021	B.1.1.257	0.00112233
ESC_4_5_2021	B.1.1.17	0.00112233
ESC_4_5_2021	B.1.1.349	0.00112233
ESC_4_5_2021	B.1.1.232	0.00112233
ESC_4_5_2021	B.1.1.194	0.00112233
ESC_4_5_2021	B.1.1.8	0.00112233
ESC_4_5_2021	B.1.1.119	0.00112233
ESC_4_5_2021	B.1.1.464	0.00112233
ESC_4_5_2021	B.1.1.352	0.00112233
ESC_4_5_2021	B.1.1.220	0.00112233
ESC_4_5_2021	B.1.1.317	0.00112233
ESC_4_5_2021	B.1.1.222	0.00112233
ESC_4_5_2021	B.1.1.5	0.00112233
ESC_4_5_2021	B.1.1.75	0.00112233
ESC_4_5_2021	B.1.1.3	0.00112233
ESC_4_5_2021	B.1.1.297	0.00112233
ESC_4_5_2021	B.1.1.426	0.00112233
ESC_4_5_2021	B.1.1.384	0.00112233
ESC_4_5_2021	B.1.235	0.00112233
ESC_4_5_2021	B.1.1.249	0.00112233
ESC_4_5_2021	B.1.1.107	0.00112233
ESC_4_5_2021	B.1.1.356	0.00112233
ESC_4_5_2021	B.1.1.309	0.00112233
ESC_4_5_2021	B.1.1.310	0.00112233
ESC_4_5_2021	B.1.1.231	0.00112233
ESC_4_5_2021	B.1.1.328	0.00112233
ESC_4_5_2021	B.1.1.329	0.00112233
ESC_4_5_2021	B.1.1.41	0.00112233
ESC_4_5_2021	B.1.1.115	0.00112233
ESC_4_5_2021	B.1.1.133	0.00112233
ESC_4_5_2021	B.1.1.204	0.00112233
ESC_4_5_2021	B.1.1.270	0.00112233
ESC_4_5_2021	B.1.1.258	0.00112233
ESC_4_5_2021	B.1.1.82	0.00112233
ESC_4_5_2021	B.1.1.253	0.00112233
ESC_4_5_2021	B.1.1.15	0.00112233
ESC_4_5_2021	B.1.1.255	0.00112233
ESC_4_5_2021	B.1.1.241	0.00112233
ESC_4_5_2021	B.1.1.261	0.00112233
ESC_4_5_2021	B.1.1.160	0.00112233
ESC_4_5_2021	B.1.1.135	0.00112233
ESC_4_5_2021	B.1.1.130	0.00112233
ESC_4_5_2021	B.1.1.208	0.00112233
ESC_4_5_2021	B.1.1.155	0.00112233
ESC_4_5_2021	B.1.232	0.00112233
ESC_4_5_2021	B.1.402	0.00112233
ESC_4_5_2021	B.1.350	0.00112233
ESC_4_5_2021	B.1.167	0.00112233
ESC_4_5_2021	B.1.483	0.00112233
ESC_4_5_2021	B.1.110.2	0.00112233
ESC_4_5_2021	B.1.511	0.00112233
ESC_4_5_2021	B.1.431	0.00112233
ESC_4_5_2021	B.1.333	0.00112233
ESC_4_5_2021	B.1.330	0.00112233
ESC_4_5_2021	B.1.329	0.00112233
ESC_4_5_2021	B.1.39	0.00112233
ESC_4_5_2021	B.1.489	0.00112233
ESC_4_5_2021	B.1.108	0.00112233
ESC_4_5_2021	B.1.487	0.00112233
ESC_4_5_2021	B.1.302	0.00112233
ESC_4_5_2021	B.1.37	0.00112233
ESC_4_5_2021	B.1.268	0.00112233
ESC_4_5_2021	B.1.453	0.00112233
ESC_4_5_2021	B.1.341	0.00112233
ESC_4_5_2021	B.1.324	0.00112233
ESC_4_5_2021	B.1.485	0.00112233
ESC_4_5_2021	B.1.320	0.00112233
ESC_4_5_2021	B.1.510	0.00112233
ESC_4_5_2021	B.1.344	0.00112233
ESC_4_5_2021	B.1.520	0.00112233
ESC_4_5_2021	B.1.513	0.00112233
ESC_4_5_2021	B.1.319	0.00112233
ESC_4_5_2021	B.1.479	0.00112233
ESC_4_5_2021	B.1.13	0.00112233
ESC_4_5_2021	B.1.243.1	0.00112233
ESC_4_5_2021	B.1.618	0.00112233
ESC_4_5_2021	B.1.551	0.00112233
ESC_4_5_2021	B.1.407	0.00112233
ESC_4_5_2021	B.1.554	0.00112233
ESC_4_5_2021	B.1.408	0.00112233
ESC_4_5_2021	B.1.231	0.00112233
ESC_4_5_2021	B.1.256	0.00112233
ESC_4_5_2021	B.1.190	0.00112233
ESC_4_5_2021	B.1.188	0.00112233
ESC_4_5_2021	B.1.131	0.00112233
ESC_4_5_2021	B.1.214	0.00112233
ESC_4_5_2021	B.1.210	0.00112233
ESC_4_5_2021	A.12	0.00112233
ESC_4_5_2021	B.1.274	0.00112233
ESC_4_5_2021	A.18	0.00112233
ESC_4_5_2021	A.21	0.00112233
ESC_4_5_2021	A.11	0.00112233
ESC_4_5_2021	A.2.4	0.00112233
ESC_4_5_2021	B.1.524	0.00112233
ESC_4_5_2021	B.1.620	0.00112233
ESC_4_5_2021	B.1.544	0.00112233
ESC_4_5_2021	B.1.478	0.00112233
ESC_4_5_2021	B.1.273	0.00112233
ESC_4_5_2021	B.1.280	0.00112233
ESC_4_5_2021	B.1.277	0.00112233
ESC_4_5_2021	B.1.1.307	0.00112233
ESC_4_5_2021	B.1.1.300	0.00112233
ESC_4_5_2021	B.1.1.514	0.00112233
ESC_4_5_2021	B.1.496	0.00112233
ESC_4_5_2021	B.1.264.1	0.00112233
ESC_4_5_2021	B.1.304	0.00112233
ESC_4_5_2021	B.1.117	0.00112233
ESC_4_5_2021	B.1.366	0.00112233
ESC_4_5_2021	B.1.298	0.00112233
ESC_4_5_2021	B.1.428	0.00112233
ESC_4_5_2021	B.1.287	0.00112233
ESC_4_5_2021	B.1.369	0.00112233
ESC_4_5_2021	B.1.318	0.00112233
ESC_4_5_2021	B.1.437	0.00112233
ESC_4_5_2021	B.1.604	0.00112233
ESC_4_5_2021	B.1.309	0.00112233
ESC_4_5_2021	B.1.452	0.00112233
ESC_4_5_2021	B.1.3	0.00112233
ESC_4_5_2021	B.1.495	0.00112233
ESC_4_5_2021	B.1.497	0.00112233
ESC_4_5_2021	B.1.493	0.00112233
ESC_4_5_2021	B.1.359	0.00112233
ESC_4_5_2021	B.1.1.408	0.00112233
ESC_4_5_2021	B.1.1.374	0.00112233
ESC_4_5_2021	B.1.1.327	0.00112233
ESC_4_5_2021	B.1.1.149	0.00112233
ESC_4_5_2021	B.1.1.365	0.00112233
ESC_4_5_2021	B.1.1.237	0.00112233
ESC_4_5_2021	B.1.606	0.00112233
ESC_4_5_2021	B.1.350.1	0.00112233
ESC_4_5_2021	B.1.1.301	0.00112233
ESC_4_5_2021	B.1.301	0.00112233
ESC_4_5_2021	B.1.293	0.00112233
ESC_4_5_2021	B.1.349	0.00112233
ESC_4_5_2021	B.1.332	0.00112233
ESC_4_5_2021	B.1.306	0.00112233
ESC_4_5_2021	B.1.22	0.00112233
ESC_4_5_2021	B.1.116	0.00112233
ESC_4_5_2021	B.1.590	0.00112233
ESC_4_5_2021	B.1.370	0.00112233
ESC_4_5_2021	B.1.336	0.00112233
ESC_4_5_2021	B.1.265	0.00112233
ESC_4_5_2021	B.1.595	0.00112233
ESC_4_5_2021	B.1.450	0.00112233
ESC_4_5_2021	B.1.120	0.00112233
ESC_4_5_2021	B.1.424	0.00112233
ESC_4_5_2021	B.1.586	0.00112233
ESC_4_5_2021	B.1.310	0.00112233
ESC_4_5_2021	B.1.362	0.00112233
ESC_4_5_2021	B.1.289	0.00112233
ESC_4_5_2021	B.1.334	0.00112233
ESC_4_5_2021	B.1.451	0.00112233
ESC_4_5_2021	B.1.335	0.00112233
ESC_4_5_2021	B.1.168	0.00112233
ESC_4_5_2021	B.1.337	0.00112233
ESC_4_5_2021	B.1.355	0.00112233
ESC_4_5_2021	B.1.1.360	0.00112233
ESC_4_5_2021	B.1.1.379	0.00112233
ESC_4_5_2021	B.1.1.144	0.00112233
ESC_4_5_2021	B.1.1.506	0.00112233
ESC_4_5_2021	B.1.1.58	0.00112233
ESC_4_5_2021	B.1.1.152	0.00112233
ESC_4_5_2021	B.1.1.228	0.00112233
ESC_4_5_2021	B.1.1.266	0.00112233
ESC_4_5_2021	B.1.1.416	0.00112233
ESC_4_5_2021	B.1.1.101	0.00112233
ESC_4_5_2021	B.1.1.487	0.00112233
ESC_4_5_2021	B.1.1.132	0.00112233
ESC_4_5_2021	B.1.1.201	0.00112233
ESC_4_5_2021	B.1.1.46	0.00112233
ESC_4_5_2021	B.1.560	0.00112233
ESC_4_5_2021	B.1.1.396	0.00112233
ESC_4_5_2021	B.1.1.181	0.00112233
ESC_4_5_2021	B.1.1.280	0.00112233
ESC_4_5_2021	B.1.1.141	0.00112233
ESC_4_5_2021	B.1.1.217	0.00112233
ESC_4_5_2021	B.1.1.218	0.00112233
ESC_4_5_2021	D.3	0.00112233
ESC_4_5_2021	B.1.1.193	0.00112233
ESC_4_5_2021	B.1.1.67	0.00112233
ESC_4_5_2021	B.1.1.116	0.00112233
ESC_4_5_2021	B.1.1.70	0.00112233
ESC_4_5_2021	B.1.1.27	0.00112233
ESC_4_5_2021	B.1.1.513	0.00112233
ESC_4_5_2021	B.1.1.380	0.00112233
ESC_4_5_2021	B.1.1.109	0.00112233
ESC_4_5_2021	B.1.1.395	0.00112233
ESC_4_5_2021	B.1.1.244	0.00112233
ESC_4_5_2021	B.1.1.51	0.00112233
ESC_4_5_2021	B.1.1.283	0.00112233
ESC_4_5_2021	B.1.1.49	0.00112233
ESC_4_5_2021	B.1.1.305	0.00112233
ESC_4_5_2021	B.1.1.48	0.00112233
ESC_4_5_2021	B.1.1.210	0.00112233
ESC_4_5_2021	B.1.1.282	0.00112233
ESC_4_5_2021	B.1.1.162	0.00112233
ESC_4_5_2021	B.1.1.285	0.00112233
ESC_4_5_2021	B.1.1.113	0.00112233
ESC_4_5_2021	B.1.1.114	0.00112233
ESC_4_5_2021	B.1.1.213	0.00112233
ESC_4_5_2021	B.1.1.72	0.00112233
ESC_4_5_2021	B.1.1.176	0.00112233
ESC_4_5_2021	B.1.1.262	0.00112233
ESC_4_5_2021	B.1.1.312	0.00112233
ESC_4_5_2021	B.1.1.381	0.00112233
ESC_4_5_2021	B.1.1.461	0.00112233
ESC_4_5_2021	B.1.1.437	0.00112233
ESC_4_5_2021	B.1.1.385	0.00112233
ESC_4_5_2021	B.1.1.359	0.00112233
ESC_4_5_2021	B.1.1.345	0.00112233
ESC_4_5_2021	B.1.1.111	0.00112233
ESC_4_5_2021	B.1.166	0.00112233
ESC_4_5_2021	B.1.321	0.00112233
ESC_4_5_2021	B.1.607	0.00112233
ESC_4_5_2021	B.1.137	0.00112233
ESC_4_5_2021	B.1.6	0.00112233
ESC_4_5_2021	B.1.213	0.00112233
ESC_4_5_2021	B.1.147	0.00112233
ESC_4_5_2021	B.1.178	0.00112233
ESC_4_5_2021	B.1.220	0.00112233
ESC_4_5_2021	B.1.103	0.00112233
ESC_4_5_2021	B.43	0.00112233
ESC_4_5_2021	B.58	0.00112233
ESC_4_5_2021	A.5	0.00112233
ESC_4_5_2021	A.2	0.00112233
ESC_4_5_2021	B.4.5	0.00112233
ESC_4_5_2021	B.1.543	0.00112233
ESC_4_5_2021	B.1.146	0.00112233
ESC_4_5_2021	B.1.194	0.00112233
ESC_4_5_2021	B.1.187	0.00112233
ESC_4_5_2021	B.1.377	0.00112233
ESC_4_5_2021	B.1.70	0.00112233
ESC_4_5_2021	B.1.179	0.00112233
ESC_4_5_2021	B.1.91	0.00112233
ESC_4_5_2021	B.1.199	0.00112233
ESC_4_5_2021	B.1.378	0.00112233
ESC_4_5_2021	B.1.105	0.00112233
ESC_4_5_2021	B.1.545	0.00112233
ESC_4_5_2021	B.1.134	0.00112233
ESC_4_5_2021	B.1.151	0.00112233
ESC_4_5_2021	B.1.208	0.00112233
ESC_4_5_2021	B.1.78	0.00112233
ESC_4_5_2021	B.1.126	0.00112233
ESC_4_5_2021	B.1.415	0.00112233
ESC_4_5_2021	B.1.418	0.00112233
ESC_4_5_2021	B.1.181	0.00112233
ESC_4_5_2021	B.1.420	0.00112233
ESC_4_5_2021	B.1.609	0.00112233
ESC_4_5_2021	B.1.225	0.00112233
ESC_4_5_2021	B.1.223	0.00112233
ESC_4_5_2021	B.1.157	0.00112233
ESC_4_5_2021	B.1.180	0.00112233
ESC_4_5_2021	B.1.182	0.00112233
ESC_4_5_2021	B.1.77	0.00112233
ESC_4_5_2021	B.1.379	0.00112233
ESC_4_5_2021	B.1.218	0.00112233
ESC_4_5_2021	B.1.222	0.00112233
ESC_4_5_2021	B.1.106	0.00112233
ESC_4_5_2021	B.1.206	0.00112233
ESC_4_5_2021	B.1.539	0.00112233
ESC_4_5_2021	B.1.390	0.00112233
ESC_4_5_2021	B.1.93	0.00112233
ESC_4_5_2021	B.1.198	0.00112233
ESC_4_5_2021	B.1.23	0.00112233
ESC_4_5_2021	B.1.384	0.00112233
ESC_4_5_2021	B.1.35	0.00112233
ESC_4_5_2021	B.1.205	0.00112233
ESC_4_5_2021	B.1.195	0.00112233
ESC_4_5_2021	B.1.143	0.00112233
ESC_4_5_2021	B.1.264	0.00112233
ESC_4_5_2021	B.52	0.00112233
ESC_4_5_2021	B.28	0.00112233
ESC_4_5_2021	A.27	0.00112233
ESC_4_5_2021	A	0.00112233
ESC_4_5_2021	B.4	0.00112233
ESC_4_5_2021	B.12	0.00112233
ESC_4_5_2021	B.45	0.00112233
ESC_4_5_2021	B.51	0.00112233
ESC_4_5_2021	B.42	0.00112233
ESC_4_5_2021	B.10	0.00112233
ESC_4_5_2021	B.11	0.00112233
ESC_4_5_2021	B.57	0.00112233
ESC_4_5_2021	B.46	0.00112233
ESC_4_5_2021	B.33	0.00112233
ESC_4_5_2021	B.47	0.00112233
ESC_4_5_2021	B.6	0.00112233
ESC_4_5_2021	B.5	0.00112233
ESC_4_5_2021	B.19	0.00112233
ESC_4_5_2021	B.23	0.00112233
ESC_4_5_2021	B.26	0.00112233
ESC_4_5_2021	B.55	0.00112233
ESC_4_5_2021	B.27	0.00112233
ESC_4_5_2021	B.1.14	0.00112233
ESC_4_5_2021	B.20	0.00112233
ESC_4_5_2021	B.15	0.00112233
ESC_4_5_2021	B.61	0.00112233
ESC_4_5_2021	B.41	0.00112233
ESC_4_5_2021	B.1.145	0.00112233
ESC_4_5_2021	B.39	0.00112233
ESC_4_5_2021	B.1.142	0.00112233
ESC_4_5_2021	B.1.383	0.00112233
ESC_4_5_2021	B.1.395	0.00112233
ESC_4_5_2021	B.1.201	0.00112233
ESC_4_5_2021	B.1.81	0.00112233
ESC_4_5_2021	B.1.8	0.00112233
ESC_4_5_2021	B.1.215	0.00112233
ESC_4_5_2021	B.1.76	0.00112233
ESC_4_5_2021	B.1.67	0.00112233
ESC_4_5_2021	B.1.1.161	0.00112233
ESC_4_5_2021	B.35	0.00112233
ESC_4_5_2021	B.60	0.00112233
ESC_4_5_2021	B.29	0.00112233
ESC_4_5_2021	B.4.6	0.00112233
ESC_4_5_2021	B.1	0.00112233
ESC_4_5_2021	B.3.1	0.00112233
ESC_4_5_2021	B.34	0.00112233
ESC_4_5_2021	B.32	0.00112233
ESC_4_5_2021	B.37	0.00112233
ESC_4_5_2021	B.40	0.00112233
ESC_4_5_2021	B.31	0.00112233
ESC_4_5_2021	B.30	0.00112233
ESC_4_5_2021	B.3	0.00112233
ESC_4_5_2021	B.18	0.00112233
ESC_4_5_2021	B.1.635	0.00112233
ESC_4_5_2021	B.1.557	0.00112233
ESC_4_5_2021	B.1.559	0.00112233
ESC_4_5_2021	B.1.1.12	0.00112233
ESC_4_5_2021	B.1.1.174	0.00112233
ESC_4_5_2021	B.1.1.402	0.00112233
ESC_4_5_2021	B.1.1.463	0.00112233
ESC_4_5_2021	B.1.1.169	0.00112233
ESC_4_5_2021	B.1.1.438	0.00112233
ESC_4_5_2021	B.1.1.440	0.00112233
ESC_4_5_2021	B.1.1.378	0.00112233
ESC_4_5_2021	B.1.1.25	0.00112233
ESC_4_5_2021	B.1.1.485	0.00112233
ESC_4_5_2021	B.1.1.26	0.00112233
ESC_4_5_2021	B.1.1.168	0.00112233
ESC_4_5_2021	B.1.1.148	0.00112233
ESC_4_5_2021	B.1.1.185	0.00112233
ESC_4_5_2021	B.1.1.118	0.00112233
ESC_4_5_2021	B.1.1.367	0.00112233
ESC_4_5_2021	B.1.1.59	0.00112233
ESC_4_5_2021	B.1.1.37	0.00112233
ESC_4_5_2021	B.1.1.134	0.00112233
ESC_4_5_2021	B.1.173	0.00112233
ESC_4_5_2021	B.1.1.137	0.00112233
ESC_4_5_2021	B.1.1.200	0.00112233
ESC_4_5_2021	B.1.1.164	0.00112233
ESC_4_5_2021	B.1.1.122	0.00112233
ESC_4_5_2021	B.1.1.43	0.00112233
ESC_4_5_2021	B.1.1.263	0.00112233
ESC_4_5_2021	B.1.1.129	0.00112233
ESC_4_5_2021	B.1.391	0.00112233
ESC_4_5_2021	B.1.1.320	0.00112233
ESC_4_5_2021	B.1.360	0.00112233
ESC_4_5_2021	B.1.413	0.00112233
ESC_4_5_2021	B.1.515	0.00112233
ESC_4_5_2021	B.1.38	0.00112233
ESC_4_5_2021	B.1.564	0.00112233
ESC_4_5_2021	B.1.294	0.00112233
ESC_4_5_2021	B.1.323	0.00112233
ESC_4_5_2021	B.1.115	0.00112233
ESC_4_5_2021	B.1.315	0.00112233
ESC_4_5_2021	B.1.1.364	0.00112233
ESC_4_5_2021	B.1.1.341	0.00112233
ESC_4_5_2021	B.1.1.275	0.00112233
ESC_4_5_2021	B.1.1.57	0.00112233
ESC_4_5_2021	B.1.1.500	0.00112233
ESC_4_5_2021	B.1.1.376	0.00112233
ESC_4_5_2021	B.1.1.175	0.00112233
ESC_4_5_2021	B.1.1.172	0.00112233
ESC_4_5_2021	B.1.1.447	0.00112233
ESC_4_5_2021	B.1.1.361	0.00112233
ESC_4_5_2021	B.1.1.306	0.00112233
ESC_4_5_2021	B.1.1.187	0.00112233
ESC_4_5_2021	B.1.1.441	0.00112233
ESC_4_5_2021	B.1.1.398	0.00112233
ESC_4_5_2021	B.1.1.10	0.00112233
ESC_4_5_2021	B.1.1.33	0.00112233
ESC_4_5_2021	B.1.1.372	0.00112233
ESC_4_5_2021	B.1.1.83	0.00112233
ESC_4_5_2021	B.1.219	0.00112233
ESC_4_5_2021	B.1.229	0.00112233
ESC_4_5_2021	B.1.233	0.00112233
ESC_4_5_2021	B.1.416	0.00112233
ESC_4_5_2021	B.1.600	0.00112233
ESC_4_5_2021	B.1.639	0.00112233
ESC_4_5_2021	B.1.546	0.00112233
ESC_4_5_2021	B.1.393	0.00112233
ESC_4_5_2021	B.1.153	0.00112233
ESC_4_5_2021	B.1.552	0.00112233
ESC_4_5_2021	B.1.128	0.00112233
ESC_4_5_2021	B.1.96	0.00112233
ESC_4_5_2021	A.7	0.00112233
ESC_4_5_2021	B.1.1.180	0.00112233
ESC_4_5_2021	A.6	0.00112233
ESC_4_5_2021	B.4.7	0.00112233
ESC_4_5_2021	B.4.4	0.00112233
ESC_4_5_2021	B.1.382	0.00112233
ESC_4_5_2021	B.1.632	0.00112233
ESC_4_5_2021	B.1.110	0.00112233
ESC_4_5_2021	B.1.1	0.00112233
ESC_4_5_2021	B.1.250	0.00112233
ESC_4_5_2021	B.1.251	0.00112233
ESC_4_5_2021	B.1.248	0.00112233
ESC_4_5_2021	B.1.104	0.00112233
ESC_4_5_2021	B.1.381	0.00112233
ESC_4_5_2021	B.1.243	0.00112233
ESC_4_5_2021	B.1.239	0.00112233
ESC_4_5_2021	B.1.397	0.00112233
ESC_4_5_2021	B.1.1.274	0.00112233
ESC_4_5_2021	B.1.1.166	0.00112233
ESC_4_5_2021	B.1.1.254	0.00112233
ESC_4_5_2021	B.1.1.34	0.00112233
ESC_4_5_2021	B.1.1.192	0.00112233
ESC_4_5_2021	B.1.1.205	0.00112233
ESC_4_5_2021	B.1.1.189	0.00112233
ESC_4_5_2021	B.1.1.71	0.00112233
ESC_4_5_2021	B.1.1.142	0.00112233
ESC_4_5_2021	B.1.1.154	0.00112233
ESC_4_5_2021	B.1.1.92	0.00112233
ESC_4_5_2021	B.1.1.197	0.00112233
ESC_4_5_2021	B.1.1.95	0.00112233
ESC_4_5_2021	B.1.530	0.00112233
ESC_4_5_2021	B.1.252	0.00112233
ESC_4_5_2021	B.1.254	0.00112233
ESC_4_5_2021	B.1.249	0.00112233
ESC_4_5_2021	B.1.240	0.00112233
ESC_4_5_2021	B.1.401	0.00112233
ESC_4_5_2021	B.1.399	0.00112233
ESC_4_5_2021	B.1.558	0.00112233
ESC_4_5_2021	B.1.238	0.00112233
ESC_4_5_2021	B.1.400	0.00112233
ESC_4_5_2021	B.1.342	0.00112233
ESC_4_5_2021	B.1.372	0.00112233
ESC_4_5_2021	B.1.177.31	0.00112233
ESC_4_5_2021	AK.2	0.00112233
ESC_4_5_2021	B.1.499.1	0.00112233
ESC_4_5_2021	AQ.1	0.00112233
ESC_4_5_2021	AF.1	0.00112233
ESC_4_5_2021	AV.1	0.00112233
ESC_4_5_2021	AD.2	0.00112233
ESC_4_5_2021	B.1.1.236	0.00112233
ESC_4_5_2021	B.1.1.429	0.00112233
ESC_4_5_2021	M.2	0.00112233
ESC_4_5_2021	B.1.1.251	0.00112233
ESC_4_5_2021	B.1.1.434	0.00112233
ESC_4_5_2021	B.1.1.196	0.00112233
ESC_4_5_2021	B.1.1.348	0.00112233
ESC_4_5_2021	B.1.351	0.00112233
ESC_4_5_2021	B.1.531	0.00112233
ESC_4_5_2021	B.1.177.72	0.00112233
ESC_4_5_2021	B.1.177.16	0.00112233
ESC_4_5_2021	B.1.177.17	0.00112233
ESC_4_5_2021	A.23.1	0.00112233
ESC_4_5_2021	B.1.619	0.00112233
ESC_4_5_2021	B.1.221	0.00112233
ESC_4_5_2021	B.1.2	0.00112233
ESC_4_5_2021	B.1.596	0.00112233
ESC_4_5_2021	B.1.36.12	0.00112233
ESC_4_5_2021	B.1.36.34	0.00112233
ESC_4_5_2021	B.1.311	0.00112233
ESC_4_5_2021	B.1.438.3	0.00112233
ESC_4_5_2021	B.1.36.38	0.00112233
ESC_4_5_2021	B.1.177.33	0.00112233
ESC_4_5_2021	B.1.1.277	0.00112233
ESC_4_5_2021	B.1.1.338	0.00112233
ESC_4_5_2021	AM.3	0.00112233
ESC_4_5_2021	B.1.177.52	0.00112233
ESC_4_5_2021	B.1.177.24	0.00112233
ESC_4_5_2021	B.1.177.51	0.00112233
ESC_4_5_2021	B.1.177.71	0.00112233
ESC_4_5_2021	B.1.177.45	0.00112233
ESC_4_5_2021	B.1.177.32	0.00112233
ESC_4_5_2021	B.1.177.10	0.00112233
ESC_4_5_2021	B.1.177.69	0.00112233
ESC_4_5_2021	B.1.400.1	0.00112233
ESC_4_5_2021	B.1.438.1	0.00112233
ESC_4_5_2021	B.1.404	0.00112233
ESC_4_5_2021	B.1.561	0.00112233
ESC_4_5_2021	B.1.258.14	0.00112233
ESC_4_5_2021	A.23	0.00112233
ESC_4_5_2021	B.1.1.290	0.00112233
ESC_4_5_2021	B.1.563	0.00112233
ESC_4_5_2021	B.1.389	0.00112233
ESC_4_5_2021	B.1.36.31	0.00112233
ESC_4_5_2021	B.1.36.26	0.00112233
ESC_4_5_2021	B.1.36.18	0.00112233
ESC_4_5_2021	B.1.36.17	0.00112233
ESC_4_5_2021	B.1.36.23	0.00112233
ESC_4_5_2021	B.1.9.5	0.00112233
ESC_4_5_2021	B.1.9	0.00112233
ESC_4_5_2021	B.1.469	0.00112233
ESC_4_5_2021	B.1.532	0.00112233
ESC_4_5_2021	B.1.1.227	0.00112233
ESC_4_5_2021	B.1.1.190	0.00112233
ESC_4_5_2021	B.1.1.269	0.00112233
ESC_4_5_2021	P.2	0.00112233
ESC_4_5_2021	B.1.1.316	0.00112233
ESC_4_5_2021	B.1.1.418	0.00112233
ESC_4_5_2021	B.1.177	0.00112233
ESC_4_5_2021	B.1.421	0.00112233
ESC_4_5_2021	B.1.627	0.00112233
ESC_4_5_2021	B.1.214.3	0.00112233
ESC_4_5_2021	B.1.36.20	0.00112233
ESC_4_5_2021	B.1.1.337	0.00112233
ESC_4_5_2021	B.1.36.10	0.00112233
ESC_4_5_2021	B.1.36.1	0.00112233
ESC_4_5_2021	B.1.36.16	0.00112233
ESC_4_5_2021	B.1.36.8	0.00112233
ESC_4_5_2021	B.1.36.35	0.00112233
ESC_4_5_2021	B.1.36.24	0.00112233
ESC_4_5_2021	B.1.36.7	0.00112233
ESC_4_5_2021	B.1.460	0.00112233
ESC_4_5_2021	B.1.466.1	0.00112233
ESC_4_5_2021	B.1.466.2	0.00112233
ESC_4_5_2021	B.1.625	0.00112233
ESC_4_5_2021	B.1.1.207	0.00112233
ESC_4_5_2021	D.4	0.00112233
ESC_4_5_2021	B.1.9.4	0.00112233
ESC_4_5_2021	B.1.570	0.00112233
ESC_4_5_2021	B.1.9.2	0.00112233
ESC_4_5_2021	B.1.9.1	0.00112233
ESC_4_5_2021	B.1.438	0.00112233
ESC_4_5_2021	B.1.385	0.00112233
ESC_4_5_2021	B.1.441	0.00112233
ESC_4_5_2021	B.1.599	0.00112233
ESC_4_5_2021	B.1.630	0.00112233
ESC_4_5_2021	B.1.375	0.00112233
ESC_4_5_2021	B.1.425	0.00112233
ESC_4_5_2021	B.1.595.1	0.00112233
ESC_4_5_2021	B.1.445	0.00112233
ESC_4_5_2021	B.1.569	0.00112233
ESC_4_5_2021	B.1.1.453	0.00112233
ESC_4_5_2021	B.1.338	0.00112233
ESC_4_5_2021	B.1.411	0.00112233
ESC_4_5_2021	B.1.428.3	0.00112233
ESC_4_5_2021	B.1.564.1	0.00112233
ESC_4_5_2021	B.1.500	0.00112233
ESC_4_5_2021	B.1.501	0.00112233
ESC_4_5_2021	B.1.502	0.00112233
ESC_4_5_2021	B.1.1.93	0.00112233
ESC_4_5_2021	B.1.1.279	0.00112233
ESC_4_5_2021	B.1.1.286	0.00112233
ESC_4_5_2021	L.4	0.00112233
ESC_4_5_2021	M.3	0.00112233
ESC_4_5_2021	B.1.363	0.00112233
ESC_4_5_2021	B.1.588	0.00112233
ESC_4_5_2021	V.2	0.00112233
ESC_4_5_2021	B.1.526	0.00112233
ESC_4_5_2021	B.1.427	0.00112233
ESC_4_5_2021	U.1	0.00112233
ESC_4_5_2021	B.1.177.57	0.00112233
ESC_4_5_2021	B.1.351.3	0.00112233
ESC_4_5_2021	B.1.351.2	0.00112233
ESC_4_5_2021	B.1.177.86	0.00112233
ESC_4_5_2021	U.3	0.00112233
ESC_4_5_2021	B.1.177.62	0.00112233
ESC_4_5_2021	B.1.177.67	0.00112233
ESC_4_5_2021	B.1.177.47	0.00112233
ESC_4_5_2021	V.1	0.00112233
ESC_4_5_2021	AA.4	0.00112233
ESC_4_5_2021	B.1.177.39	0.00112233
ESC_4_5_2021	B.1.177.11	0.00112233
ESC_4_5_2021	B.1.221.2	0.00112233
ESC_4_5_2021	B.1.221.3	0.00112233
ESC_4_5_2021	B.1.36.39	0.00112233
ESC_4_5_2021	R.2	0.00112233
ESC_4_5_2021	Z.1	0.00112233
ESC_4_5_2021	B.1.177.6	0.00112233
ESC_4_5_2021	B.1.177.54	0.00112233
ESC_4_5_2021	W.1	0.00112233
ESC_4_5_2021	W.4	0.00112233
ESC_4_5_2021	AA.8	0.00112233
ESC_4_5_2021	AA.6	0.00112233
ESC_4_5_2021	B.1.423	0.00112233
ESC_4_5_2021	B.1.160.20	0.00112233
ESC_4_5_2021	B.1.160.12	0.00112233
ESC_4_5_2021	B.1.1.445	0.00112233
ESC_4_5_2021	B.1.160.23	0.00112233
ESC_4_5_2021	B.1.160.26	0.00112233
ESC_4_5_2021	B.1.160.11	0.00112233
ESC_4_5_2021	B.1.621.1	0.00112233
ESC_4_5_2021	AA.7	0.00112233
ESC_4_5_2021	B.1.160.15	0.00112233
ESC_4_5_2021	B.1.160.33	0.00112233
ESC_4_5_2021	B.1.160.29	0.00112233
ESC_4_5_2021	B.1.160.31	0.00112233
ESC_4_5_2021	B.1.160.19	0.00112233
ESC_4_5_2021	AA.5	0.00112233
ESC_4_5_2021	B.1.160.22	0.00112233
ESC_4_5_2021	B.1.177.89	0.00112233
ESC_4_5_2021	B.1.160.7	0.00112233
ESC_4_5_2021	B.1.160.30	0.00112233
ESC_4_5_2021	B.1.160.28	0.00112233
ESC_4_5_2021	AA.3	0.00112233
ESC_4_5_2021	B.1.160.32	0.00112233
ESC_4_5_2021	B.1.575.1	0.00112233
ESC_4_5_2021	B.1.351.5	0.00112233
ESC_4_5_2021	B.1.177.63	0.00112233
ESC_4_5_2021	AA.2	0.00112233
ESC_4_5_2021	B.1.177.4	0.00112233
ESC_4_5_2021	B.1.177.87	0.00112233
ESC_4_5_2021	B.1.177.84	0.00112233
ESC_4_5_2021	B.1.177.3	0.00112233
ESC_4_5_2021	AA.1	0.00112233
ESC_4_5_2021	G.1	0.00112233
ESC_4_5_2021	B.1.160	0.00112233
ESC_4_5_2021	B.1.438.4	0.00112233
ESC_4_5_2021	B.1.568	0.00112233
ESC_4_5_2021	B.1.348	0.00112233
ESC_4_5_2021	B.1.177.77	0.00112233
ESC_4_5_2021	B.1.177.21	0.00112233
ESC_4_5_2021	B.1.177.53	0.00112233
ESC_4_5_2021	B.1.177.85	0.00112233
ESC_4_5_2021	B.1.177.50	0.00112233
ESC_4_5_2021	B.1.177.2	0.00112233
ESC_4_5_2021	B.1.177.12	0.00112233
ESC_4_5_2021	B.1.177.74	0.00112233
ESC_4_5_2021	B.1.177.23	0.00112233
ESC_4_5_2021	B.1.177.9	0.00112233
ESC_4_5_2021	B.1.258.3	0.00112233
ESC_4_5_2021	B.1.258.2	0.00112233
ESC_4_5_2021	B.1.631	0.00112233
ESC_4_5_2021	B.1.36.9	0.00112233
ESC_4_5_2021	B.1.36.21	0.00112233
ESC_4_5_2021	B.1.36.27	0.00112233
ESC_4_5_2021	B.1.36.2	0.00112233
ESC_4_5_2021	B.1.36.22	0.00112233
ESC_4_5_2021	B.1.177.73	0.00112233
ESC_4_5_2021	B.1.177.83	0.00112233
ESC_4_5_2021	B.1.177.82	0.00112233
ESC_4_5_2021	W.3	0.00112233
ESC_4_5_2021	B.1.177.40	0.00112233
ESC_4_5_2021	B.1.177.35	0.00112233
ESC_4_5_2021	B.1.177.44	0.00112233
ESC_4_5_2021	B.1.177.15	0.00112233
ESC_4_5_2021	B.1.221.1	0.00112233
ESC_4_5_2021	B.1.621	0.00112233
ESC_4_5_2021	B.1.575	0.00112233
ESC_4_5_2021	B.1.587	0.00112233
ESC_4_5_2021	B.1.1.219	0.00112233
ESC_4_5_2021	AP.1	0.00112233
ESC_4_5_2021	B.1.177.81	0.00112233
ESC_4_5_2021	Y.1	0.00112233
ESC_4_5_2021	B.1.177.59	0.00112233
ESC_4_5_2021	B.1.177.65	0.00112233
ESC_4_5_2021	B.1.177.60	0.00112233
ESC_4_5_2021	B.1.177.8	0.00112233
ESC_4_5_2021	B.1.177.48	0.00112233
ESC_4_5_2021	B.1.177.7	0.00112233
ESC_4_5_2021	B.1.177.58	0.00112233
ESC_4_5_2021	B.1.177.5	0.00112233
ESC_4_5_2021	B.1.177.55	0.00112233
ESC_4_5_2021	B.1.177.56	0.00112233
ESC_4_5_2021	W.2	0.00112233
ESC_4_5_2021	B.1.443	0.00112233
ESC_4_5_2021	B.1.509	0.00112233
ESC_4_5_2021	B.1.582	0.00112233
ESC_4_5_2021	AN.1	0.00112233
ESC_4_5_2021	B.1.1.268	0.00112233
ESC_4_5_2021	B.1.1.16	0.00112233
ESC_4_5_2021	B.1.1.240	0.00112233
ESC_4_5_2021	B.1.1.311	0.00112233
ESC_4_5_2021	B.1.1.308	0.00112233
ESC_4_5_2021	B.1.1.159	0.00112233
ESC_4_5_2021	B.1.1.86	0.00112233
ESC_4_5_2021	B.1.1.242	0.00112233
ESC_4_5_2021	B.1.1.256	0.00112233
ESC_4_5_2021	B.1.1.97	0.00112233
ESC_4_5_2021	B.1.1.406	0.00112233
ESC_4_5_2021	B.1.1.61	0.00112233
ESC_4_5_2021	B.1.1.147	0.00112233
ESC_4_5_2021	N.9	0.00112233
ESC_4_5_2021	N.6	0.00112233
ESC_4_5_2021	N.2	0.00112233
ESC_4_5_2021	N.1	0.00112233
ESC_4_5_2021	N.3	0.00112233
ESC_4_5_2021	N.4	0.00112233
ESC_4_5_2021	B.59	0.00112233
ESC_4_5_2021	B.1.1.371	0.00112233
ESC_4_5_2021	B.1.1.298	0.00112233
ESC_4_5_2021	B.1.1.369	0.00112233
ESC_4_5_2021	B.1.1.55	0.00112233
ESC_4_5_2021	B.1.1.512	0.00112233
ESC_4_5_2021	B.1.1.239	0.00112233
ESC_4_5_2021	AH.3	0.00112233
ESC_4_5_2021	B.1.1.403	0.00112233
ESC_4_5_2021	AE.4	0.00112233
ESC_4_5_2021	B.1.548	0.00112233
ESC_4_5_2021	AE.6	0.00112233
ESC_4_5_2021	AE.1	0.00112233
ESC_4_5_2021	B.1.1.39	0.00112233
ESC_4_5_2021	B.1.1.428	0.00112233
ESC_4_5_2021	B.1.1.226	0.00112233
ESC_4_5_2021	B.1.1.284	0.00112233
ESC_4_5_2021	B.1.1.47	0.00112233
ESC_4_5_2021	B.1.1.50	0.00112233
ESC_4_5_2021	B.1.1.209	0.00112233
ESC_4_5_2021	AC.1	0.00112233
ESC_4_5_2021	B.1.1.89	0.00112233
ESC_4_5_2021	L.3	0.00112233
ESC_4_5_2021	L.2	0.00112233
ESC_4_5_2021	B.1.1.288	0.00112233
ESC_4_5_2021	B.1.1.13	0.00112233
ESC_4_5_2021	B.1.1.432	0.00112233
ESC_4_5_2021	B.1.1.136	0.00112233
ESC_4_5_2021	B.1.1.347	0.00112233
ESC_4_5_2021	B.1.1.120	0.00112233
ESC_4_5_2021	B.1.1.354	0.00112233
ESC_4_5_2021	B.1.1.315	0.00112233
ESC_4_5_2021	B.1.1.178	0.00112233
ESC_4_5_2021	B.1.1.339	0.00112233
ESC_4_5_2021	P.3	0.00112233
ESC_4_5_2021	B.1.605	0.00112233
ESC_4_5_2021	B.1.462	0.00112233
ESC_4_5_2021	B.1.113	0.00112233
ESC_4_5_2021	B.1.97	0.00112233
ESC_4_5_2021	A.2.3	0.00112233
ESC_4_5_2021	A.2.2	0.00112233
ESC_4_5_2021	B.1.1.291	0.00112233
ESC_4_5_2021	B.1.480	0.00112233
ESC_4_5_2021	B.1.474	0.00112233
ESC_4_5_2021	B.1.159	0.00112233
ESC_4_5_2021	B.1.281	0.00112233
ESC_4_5_2021	B.1.276	0.00112233
ESC_4_5_2021	B.1.110.1	0.00112233
ESC_4_5_2021	B.1.467	0.00112233
ESC_4_5_2021	B.1.189	0.00112233
ESC_4_5_2021	B.1.470	0.00112233
ESC_4_5_2021	B.1.471	0.00112233
ESC_4_5_2021	B.1.523	0.00112233
ESC_4_5_2021	B.1.465	0.00112233
ESC_4_5_2021	B.1.492	0.00112233
ESC_4_5_2021	B.1.597	0.00112233
ESC_4_5_2021	B.1.40	0.00112233
ESC_4_5_2021	B.1.328	0.00112233
ESC_4_5_2021	B.1.340	0.00112233
ESC_4_5_2021	B.1.356	0.00112233
ESC_4_5_2021	B.1.12	0.00112233
ESC_4_5_2021	B.1.416.1	0.00112233
ESC_4_5_2021	B.1.396	0.00112233
ESC_4_5_2021	B.1.1.165	0.00112233
ESC_4_5_2021	B.1.1.77	0.00112233
ESC_4_5_2021	B.1.1.392	0.00112233
ESC_4_5_2021	B.1.1.128	0.00112233
ESC_4_5_2021	B.1.1.145	0.00112233
ESC_4_5_2021	B.1.1.38	0.00112233
ESC_4_5_2021	B.1.1.138	0.00112233
ESC_4_5_2021	B.1.1.389	0.00112233
ESC_4_5_2021	B.1.1.326	0.00112233
ESC_4_5_2021	B.1.1.368	0.00112233
ESC_4_5_2021	B.1.1.355	0.00112233
ESC_4_5_2021	B.1.1.518	0.00112233
ESC_4_5_2021	B.1.1.521	0.00112233
ESC_4_5_2021	AS.1	0.00112233
ESC_4_5_2021	B.1.234	0.00112233
ESC_4_5_2021	B.1.1.517	0.00112233
ESC_4_5_2021	B.1.1.459	0.00112233
ESC_4_5_2021	B.1.1.289	0.00112233
ESC_4_5_2021	B.1.1.221	0.00112233
ESC_4_5_2021	B.1.1.404	0.00112233
ESC_4_5_2021	B.1.525	0.00112233
ESC_4_5_2021	B.1.405	0.00112233
ESC_4_5_2021	B.1.241	0.00112233
ESC_4_5_2021	B.1.610	0.00112233
ESC_4_5_2021	B.1.602	0.00112233
ESC_4_5_2021	B.1.403	0.00112233
ESC_4_5_2021	B.1.1.363	0.00112233
ESC_4_5_2021	B.1.1.373	0.00112233
ESC_4_5_2021	B.1.494	0.00112233
ESC_4_5_2021	B.1.1.234	0.00112233
ESC_4_5_2021	B.1.1.44	0.00112233
ESC_4_5_2021	B.1.1.358	0.00112233
ESC_4_5_2021	B.1.1.243	0.00112233
ESC_4_5_2021	B.1.1.351	0.00112233
ESC_4_5_2021	B.1.1.182	0.00112233
ESC_4_5_2021	B.1.533	0.00112233
ESC_4_5_2021	D.2	0.00112233
ESC_4_5_2021	D.5	0.00112233
ESC_4_5_2021	B.1.1.225	0.00112233
ESC_4_5_2021	B.1.1.296	0.00112233
ESC_4_5_2021	B.1.1.344	0.00112233
ESC_4_5_2021	B.1.1.198	0.00112233
ESC_4_5_2021	B.1.1.214	0.00112233
ESC_4_5_2021	B.1.1.302	0.00112233
ESC_4_5_2021	N.8	0.00112233
ESC_4_5_2021	N.10	0.00112233
ESC_4_5_2021	N.5	0.00112233
ESC_4_5_2021	B.1.1.294	0.00112233
ESC_4_5_2021	B.1.1.467	0.00112233
ESC_4_5_2021	B.1.1.397	0.00112233
ESC_4_5_2021	AH.2	0.00112233
ESC_4_5_2021	AH.1	0.00112233
ESC_4_5_2021	P.6	0.00112233
ESC_4_5_2021	P.7	0.00112233
ESC_4_5_2021	B.1.1.482	0.00112233
ESC_4_5_2021	AE.2	0.00112233
ESC_4_5_2021	B.1.571	0.00112233
ESC_4_5_2021	B.1.444	0.00112233
ESC_4_5_2021	B.1.585	0.00112233
ESC_4_5_2021	B.1.433	0.00112233
ESC_4_5_2021	B.1.435	0.00112233
ESC_4_5_2021	B.1.521	0.00112233
ESC_4_5_2021	B.1.595.4	0.00112233
ESC_4_5_2021	B.1.595.3	0.00112233
ESC_4_5_2021	B.1.595.2	0.00112233
ESC_4_5_2021	B.1.591	0.00112233
ESC_4_5_2021	B.1.362.1	0.00112233
ESC_4_5_2021	B.1.541	0.00112233
ESC_4_5_2021	B.1.516	0.00112233
ESC_4_5_2021	B.1.165	0.00112233
ESC_4_5_2021	AE.7	0.00112233
ESC_4_5_2021	B.1.574	0.00112233
ESC_4_5_2021	B.1.428.2	0.00112233
ESC_4_5_2021	B.1.428.1	0.00112233
ESC_4_5_2021	B.1.505	0.00112233
ESC_4_5_2021	B.1.499	0.00112233
ESC_4_5_2021	B.1.503	0.00112233
ESC_4_5_2021	B.1.504	0.00112233
ESC_4_5_2021	B.1.508	0.00112233
ESC_4_5_2021	B.1.507	0.00112233
ESC_4_5_2021	B.1.498	0.00112233
ESC_4_5_2021	B.1.1.322	0.00112233
ESC_4_5_2021	B.1.1.29	0.00112233
ESC_4_5_2021	B.1.1.216	0.00112233
ESC_4_5_2021	AK.1	0.00112233
ESC_4_5_2021	B.1.601	0.00112233
ESC_4_5_2021	B.1.436	0.00112233
ESC_4_5_2021	B.1.442	0.00112233
ESC_4_5_2021	B.1.161	0.00112233
ESC_4_5_2021	B.1.439	0.00112233
ESC_4_5_2021	B.1.163	0.00112233
ESC_4_5_2021	B.1.112	0.00112233
ESC_4_5_2021	B.1.578	0.00112233
ESC_4_5_2021	B.1.580	0.00112233
ESC_4_5_2021	B.1.581	0.00112233
ESC_4_5_2021	B.1.491	0.00112233
ESC_4_5_2021	B.1.44	0.00112233
ESC_4_5_2021	B.1.626	0.00112233
ESC_4_5_2021	B.1.1.171	0.00112233
ESC_4_5_2021	B.1.596.1	0.00112233
ESC_4_5_2021	B.1.448	0.00112233
ESC_4_5_2021	B.1.594	0.00112233
ESC_4_5_2021	B.1.426	0.00112233
ESC_4_5_2021	B.1.567	0.00112233
ESC_4_5_2021	B.1.589	0.00112233
ESC_4_5_2021	B.1.577	0.00112233
ESC_4_5_2021	B.1.314	0.00112233
ESC_4_5_2021	B.1.603	0.00112233
ESC_4_5_2021	B.1.313	0.00112233
ESC_4_5_2021	B.1.576	0.00112233
ESC_4_5_2021	B.1.124	0.00112233
ESC_4_5_2021	B.1.473	0.00112233
ESC_4_5_2021	B.1.111	0.00112233
ESC_4_5_2021	B.1.245	0.00112233
ESC_4_5_2021	B.1.1.74	0.00112233
ESC_4_5_2021	AG.1	0.00112233
ESC_4_5_2021	B.1.88.1	0.00112233
ESC_4_5_2021	B.1.240.2	0.00112233
ESC_4_5_2021	B.1.550	0.00112233
ESC_4_5_2021	B.1.398	0.00112233
ESC_4_5_2021	B.1.409	0.00112233
ESC_4_5_2021	B.1.549	0.00112233
ESC_4_5_2021	B.1.184	0.00112233
ESC_4_5_2021	A.28	0.00112233
ESC_4_5_2021	A.4	0.00112233
ESC_4_5_2021	A.24	0.00112233
ESC_4_5_2021	A.26	0.00112233
ESC_4_5_2021	A.25	0.00112233
ESC_4_5_2021	A.3	0.00112233
ESC_4_5_2021	B.1.629	0.00112233
ESC_4_5_2021	B.1.282	0.00112233
ESC_4_5_2021	B.1.36	0.00112233
ESC_4_5_2021	B.1.456	0.00112233
ESC_4_5_2021	B.1.466	0.00112233
ESC_4_5_2021	B.1.170	0.00112233
ESC_4_5_2021	B.1.164	0.00112233
ESC_4_5_2021	B.1.162	0.00112233
ESC_4_5_2021	B	0.00112233
ESC_5_10_2021	B.1.1.138	0.333333
ESC_5_10_2021	B.1.1.258	0.333333
ESC_5_10_2021	B.1.1.220	0.333333
ESC_5_24_2021	Q.2	0.00120048
ESC_5_24_2021	B.1.590	0.00120048
ESC_5_24_2021	B.1.1.8	0.00120048
ESC_5_24_2021	B.1.1.464	0.00120048
ESC_5_24_2021	B.1.1.352	0.00120048
ESC_5_24_2021	B.1.1.158	0.00120048
ESC_5_24_2021	B.1.1.220	0.00120048
ESC_5_24_2021	B.1.1.317	0.00120048
ESC_5_24_2021	B.1.1.222	0.00120048
ESC_5_24_2021	B.1.1.5	0.00120048
ESC_5_24_2021	B.1.1.75	0.00120048
ESC_5_24_2021	B.1.1.297	0.00120048
ESC_5_24_2021	B.1.232	0.00120048
ESC_5_24_2021	B.1.235	0.00120048
ESC_5_24_2021	B.1.402	0.00120048
ESC_5_24_2021	B.1.243.1	0.00120048
ESC_5_24_2021	B.1.551	0.00120048
ESC_5_24_2021	B.1.407	0.00120048
ESC_5_24_2021	B.1.554	0.00120048
ESC_5_24_2021	B.1.408	0.00120048
ESC_5_24_2021	B.1.231	0.00120048
ESC_5_24_2021	B.1.190	0.00120048
ESC_5_24_2021	B.1.188	0.00120048
ESC_5_24_2021	B.1.131	0.00120048
ESC_5_24_2021	B.1.210	0.00120048
ESC_5_24_2021	B.1.1.232	0.00120048
ESC_5_24_2021	B.1.1.349	0.00120048
ESC_5_24_2021	B.1.1.17	0.00120048
ESC_5_24_2021	B.1.1.258	0.00120048
ESC_5_24_2021	B.1.1.249	0.00120048
ESC_5_24_2021	B.1.1.82	0.00120048
ESC_5_24_2021	B.1.1.253	0.00120048
ESC_5_24_2021	B.1.1.15	0.00120048
ESC_5_24_2021	B.1.1.255	0.00120048
ESC_5_24_2021	B.1.1.241	0.00120048
ESC_5_24_2021	B.1.1.261	0.00120048
ESC_5_24_2021	B.1.1.130	0.00120048
ESC_5_24_2021	B.1.1.208	0.00120048
ESC_5_24_2021	B.1.1.155	0.00120048
ESC_5_24_2021	B.1.1.384	0.00120048
ESC_5_24_2021	B.1.1.257	0.00120048
ESC_5_24_2021	B.1.1.194	0.00120048
ESC_5_24_2021	B.1.1.426	0.00120048
ESC_5_24_2021	B.1.1.413	0.00120048
ESC_5_24_2021	B.1.1.304	0.00120048
ESC_5_24_2021	B.1.1.14	0.00120048
ESC_5_24_2021	B.1.1.45	0.00120048
ESC_5_24_2021	B.1.1.63	0.00120048
ESC_5_24_2021	B.1.1.125	0.00120048
ESC_5_24_2021	B.1.1.458	0.00120048
ESC_5_24_2021	B.1.1.323	0.00120048
ESC_5_24_2021	B.1.565	0.00120048
ESC_5_24_2021	B.1.139	0.00120048
ESC_5_24_2021	A.12	0.00120048
ESC_5_24_2021	B.1.513	0.00120048
ESC_5_24_2021	B.1.268	0.00120048
ESC_5_24_2021	B.1.453	0.00120048
ESC_5_24_2021	B.1.572	0.00120048
ESC_5_24_2021	B.1.341	0.00120048
ESC_5_24_2021	B.1.324	0.00120048
ESC_5_24_2021	B.1.485	0.00120048
ESC_5_24_2021	B.1.320	0.00120048
ESC_5_24_2021	B.1.510	0.00120048
ESC_5_24_2021	B.1.344	0.00120048
ESC_5_24_2021	B.1.520	0.00120048
ESC_5_24_2021	B.1.319	0.00120048
ESC_5_24_2021	B.1.167	0.00120048
ESC_5_24_2021	B.1.350	0.00120048
ESC_5_24_2021	B.1.321	0.00120048
ESC_5_24_2021	B.1.264	0.00120048
ESC_5_24_2021	B.1.360	0.00120048
ESC_5_24_2021	B.1.413	0.00120048
ESC_5_24_2021	B.1.515	0.00120048
ESC_5_24_2021	B.1.38	0.00120048
ESC_5_24_2021	B.1.564	0.00120048
ESC_5_24_2021	B.1.294	0.00120048
ESC_5_24_2021	B.1.323	0.00120048
ESC_5_24_2021	B.1.302	0.00120048
ESC_5_24_2021	B.1.487	0.00120048
ESC_5_24_2021	A.18	0.00120048
ESC_5_24_2021	B.1.13	0.00120048
ESC_5_24_2021	A.21	0.00120048
ESC_5_24_2021	A.11	0.00120048
ESC_5_24_2021	A.2.4	0.00120048
ESC_5_24_2021	B.1.524	0.00120048
ESC_5_24_2021	B.1.544	0.00120048
ESC_5_24_2021	B.1.478	0.00120048
ESC_5_24_2021	B.1.273	0.00120048
ESC_5_24_2021	B.1.280	0.00120048
ESC_5_24_2021	B.1.277	0.00120048
ESC_5_24_2021	B.1.274	0.00120048
ESC_5_24_2021	B.1.37	0.00120048
ESC_5_24_2021	B.1.108	0.00120048
ESC_5_24_2021	B.1.479	0.00120048
ESC_5_24_2021	B.1.483	0.00120048
ESC_5_24_2021	B.1.110.2	0.00120048
ESC_5_24_2021	B.1.511	0.00120048
ESC_5_24_2021	B.1.431	0.00120048
ESC_5_24_2021	B.1.333	0.00120048
ESC_5_24_2021	B.1.330	0.00120048
ESC_5_24_2021	B.1.329	0.00120048
ESC_5_24_2021	B.1.39	0.00120048
ESC_5_24_2021	B.1.489	0.00120048
ESC_5_24_2021	B.1.1.421	0.00120048
ESC_5_24_2021	B.1.1.123	0.00120048
ESC_5_24_2021	B.1.1.204	0.00120048
ESC_5_24_2021	B.1.1.237	0.00120048
ESC_5_24_2021	B.1.318	0.00120048
ESC_5_24_2021	B.1.437	0.00120048
ESC_5_24_2021	B.1.3	0.00120048
ESC_5_24_2021	B.1.495	0.00120048
ESC_5_24_2021	B.1.497	0.00120048
ESC_5_24_2021	B.1.493	0.00120048
ESC_5_24_2021	B.1.359	0.00120048
ESC_5_24_2021	B.1.1.408	0.00120048
ESC_5_24_2021	B.1.1.327	0.00120048
ESC_5_24_2021	B.1.1.365	0.00120048
ESC_5_24_2021	B.1.1.360	0.00120048
ESC_5_24_2021	B.1.287	0.00120048
ESC_5_24_2021	B.1.1.379	0.00120048
ESC_5_24_2021	B.1.1.144	0.00120048
ESC_5_24_2021	B.1.1.51	0.00120048
ESC_5_24_2021	B.1.1.283	0.00120048
ESC_5_24_2021	B.1.1.49	0.00120048
ESC_5_24_2021	B.1.1.305	0.00120048
ESC_5_24_2021	B.1.1.48	0.00120048
ESC_5_24_2021	B.1.1.210	0.00120048
ESC_5_24_2021	B.1.1.162	0.00120048
ESC_5_24_2021	B.1.1.285	0.00120048
ESC_5_24_2021	B.1.369	0.00120048
ESC_5_24_2021	B.1.428	0.00120048
ESC_5_24_2021	B.1.1.114	0.00120048
ESC_5_24_2021	B.1.451	0.00120048
ESC_5_24_2021	B.1.336	0.00120048
ESC_5_24_2021	B.1.265	0.00120048
ESC_5_24_2021	B.1.301	0.00120048
ESC_5_24_2021	B.1.450	0.00120048
ESC_5_24_2021	B.1.424	0.00120048
ESC_5_24_2021	B.1.586	0.00120048
ESC_5_24_2021	B.1.310	0.00120048
ESC_5_24_2021	B.1.362	0.00120048
ESC_5_24_2021	B.1.289	0.00120048
ESC_5_24_2021	B.1.334	0.00120048
ESC_5_24_2021	B.1.335	0.00120048
ESC_5_24_2021	B.1.298	0.00120048
ESC_5_24_2021	B.1.168	0.00120048
ESC_5_24_2021	B.1.337	0.00120048
ESC_5_24_2021	B.1.355	0.00120048
ESC_5_24_2021	B.1.120	0.00120048
ESC_5_24_2021	B.1.350.1	0.00120048
ESC_5_24_2021	B.1.452	0.00120048
ESC_5_24_2021	B.1.606	0.00120048
ESC_5_24_2021	B.1.264.1	0.00120048
ESC_5_24_2021	B.1.117	0.00120048
ESC_5_24_2021	B.1.366	0.00120048
ESC_5_24_2021	B.1.1.113	0.00120048
ESC_5_24_2021	B.1.1.213	0.00120048
ESC_5_24_2021	B.1.1.133	0.00120048
ESC_5_24_2021	B.1.1.513	0.00120048
ESC_5_24_2021	B.1.1.280	0.00120048
ESC_5_24_2021	B.1.1.141	0.00120048
ESC_5_24_2021	B.1.1.217	0.00120048
ESC_5_24_2021	B.1.1.218	0.00120048
ESC_5_24_2021	D.3	0.00120048
ESC_5_24_2021	B.1.1.67	0.00120048
ESC_5_24_2021	B.1.1.116	0.00120048
ESC_5_24_2021	B.1.1.70	0.00120048
ESC_5_24_2021	B.1.1.27	0.00120048
ESC_5_24_2021	B.1.1.299	0.00120048
ESC_5_24_2021	B.1.1.301	0.00120048
ESC_5_24_2021	B.1.1.506	0.00120048
ESC_5_24_2021	B.1.1.514	0.00120048
ESC_5_24_2021	B.1.1.300	0.00120048
ESC_5_24_2021	B.1.1.307	0.00120048
ESC_5_24_2021	B.1.1.107	0.00120048
ESC_5_24_2021	B.1.1.356	0.00120048
ESC_5_24_2021	B.1.1.309	0.00120048
ESC_5_24_2021	B.1.1.310	0.00120048
ESC_5_24_2021	B.1.1.231	0.00120048
ESC_5_24_2021	B.1.1.41	0.00120048
ESC_5_24_2021	B.1.1.115	0.00120048
ESC_5_24_2021	B.1.1.396	0.00120048
ESC_5_24_2021	B.1.560	0.00120048
ESC_5_24_2021	B.1.1.72	0.00120048
ESC_5_24_2021	B.1.1.395	0.00120048
ESC_5_24_2021	B.1.1.262	0.00120048
ESC_5_24_2021	B.1.1.312	0.00120048
ESC_5_24_2021	B.1.1.381	0.00120048
ESC_5_24_2021	B.1.1.461	0.00120048
ESC_5_24_2021	B.1.1.437	0.00120048
ESC_5_24_2021	B.1.1.385	0.00120048
ESC_5_24_2021	B.1.1.359	0.00120048
ESC_5_24_2021	B.1.1.345	0.00120048
ESC_5_24_2021	B.1.1.177	0.00120048
ESC_5_24_2021	B.1.1.111	0.00120048
ESC_5_24_2021	B.1.1.362	0.00120048
ESC_5_24_2021	B.1.1.46	0.00120048
ESC_5_24_2021	B.1.1.109	0.00120048
ESC_5_24_2021	B.1.1.380	0.00120048
ESC_5_24_2021	B.1.1.58	0.00120048
ESC_5_24_2021	B.1.1.152	0.00120048
ESC_5_24_2021	B.1.1.228	0.00120048
ESC_5_24_2021	B.1.1.266	0.00120048
ESC_5_24_2021	B.1.1.416	0.00120048
ESC_5_24_2021	B.1.1.101	0.00120048
ESC_5_24_2021	B.1.1.487	0.00120048
ESC_5_24_2021	B.1.1.132	0.00120048
ESC_5_24_2021	B.1.115	0.00120048
ESC_5_24_2021	B.1.267	0.00120048
ESC_5_24_2021	B.1.1.364	0.00120048
ESC_5_24_2021	B.1.194	0.00120048
ESC_5_24_2021	B.1.178	0.00120048
ESC_5_24_2021	B.1.220	0.00120048
ESC_5_24_2021	B.1.103	0.00120048
ESC_5_24_2021	B.43	0.00120048
ESC_5_24_2021	B.58	0.00120048
ESC_5_24_2021	A.1	0.00120048
ESC_5_24_2021	A.5	0.00120048
ESC_5_24_2021	A.2	0.00120048
ESC_5_24_2021	B.1.137	0.00120048
ESC_5_24_2021	B.1.543	0.00120048
ESC_5_24_2021	B.1.187	0.00120048
ESC_5_24_2021	B.1.213	0.00120048
ESC_5_24_2021	B.1.377	0.00120048
ESC_5_24_2021	B.1.179	0.00120048
ESC_5_24_2021	B.1.91	0.00120048
ESC_5_24_2021	B.1.199	0.00120048
ESC_5_24_2021	B.1.378	0.00120048
ESC_5_24_2021	B.1.105	0.00120048
ESC_5_24_2021	B.1.545	0.00120048
ESC_5_24_2021	B.1.134	0.00120048
ESC_5_24_2021	B.1.78	0.00120048
ESC_5_24_2021	B.1.143	0.00120048
ESC_5_24_2021	B.1.147	0.00120048
ESC_5_24_2021	B.1.6	0.00120048
ESC_5_24_2021	B.1.142	0.00120048
ESC_5_24_2021	B.1.206	0.00120048
ESC_5_24_2021	B.1.609	0.00120048
ESC_5_24_2021	B.1.225	0.00120048
ESC_5_24_2021	B.1.223	0.00120048
ESC_5_24_2021	B.1.180	0.00120048
ESC_5_24_2021	B.1.182	0.00120048
ESC_5_24_2021	B.1.77	0.00120048
ESC_5_24_2021	B.1.126	0.00120048
ESC_5_24_2021	B.1.379	0.00120048
ESC_5_24_2021	B.1.222	0.00120048
ESC_5_24_2021	B.1.106	0.00120048
ESC_5_24_2021	B.1.539	0.00120048
ESC_5_24_2021	B.1.151	0.00120048
ESC_5_24_2021	B.1.69	0.00120048
ESC_5_24_2021	B.1.390	0.00120048
ESC_5_24_2021	B.1.93	0.00120048
ESC_5_24_2021	B.1.198	0.00120048
ESC_5_24_2021	B.1.23	0.00120048
ESC_5_24_2021	B.1.384	0.00120048
ESC_5_24_2021	B.1.35	0.00120048
ESC_5_24_2021	B.1.205	0.00120048
ESC_5_24_2021	B.1.208	0.00120048
ESC_5_24_2021	B.1.146	0.00120048
ESC_5_24_2021	B.1.145	0.00120048
ESC_5_24_2021	B.1.383	0.00120048
ESC_5_24_2021	B.1.181	0.00120048
ESC_5_24_2021	B.46	0.00120048
ESC_5_24_2021	A	0.00120048
ESC_5_24_2021	B.4	0.00120048
ESC_5_24_2021	B.12	0.00120048
ESC_5_24_2021	B.45	0.00120048
ESC_5_24_2021	B.13	0.00120048
ESC_5_24_2021	B.51	0.00120048
ESC_5_24_2021	B.42	0.00120048
ESC_5_24_2021	B.10	0.00120048
ESC_5_24_2021	B.11	0.00120048
ESC_5_24_2021	B.57	0.00120048
ESC_5_24_2021	B.47	0.00120048
ESC_5_24_2021	B.28	0.00120048
ESC_5_24_2021	B.6	0.00120048
ESC_5_24_2021	B.5	0.00120048
ESC_5_24_2021	B.19	0.00120048
ESC_5_24_2021	B.23	0.00120048
ESC_5_24_2021	B.26	0.00120048
ESC_5_24_2021	B.55	0.00120048
ESC_5_24_2021	B.27	0.00120048
ESC_5_24_2021	B.1.14	0.00120048
ESC_5_24_2021	B.20	0.00120048
ESC_5_24_2021	B.15	0.00120048
ESC_5_24_2021	A.27	0.00120048
ESC_5_24_2021	B.61	0.00120048
ESC_5_24_2021	B.1.395	0.00120048
ESC_5_24_2021	B.1	0.00120048
ESC_5_24_2021	B.1.201	0.00120048
ESC_5_24_2021	B.1.8	0.00120048
ESC_5_24_2021	B.1.215	0.00120048
ESC_5_24_2021	B.1.76	0.00120048
ESC_5_24_2021	B.1.67	0.00120048
ESC_5_24_2021	B.1.1.161	0.00120048
ESC_5_24_2021	B.6.6	0.00120048
ESC_5_24_2021	B.35	0.00120048
ESC_5_24_2021	B.39	0.00120048
ESC_5_24_2021	B.60	0.00120048
ESC_5_24_2021	B.3.1	0.00120048
ESC_5_24_2021	B.33	0.00120048
ESC_5_24_2021	B.34	0.00120048
ESC_5_24_2021	B.32	0.00120048
ESC_5_24_2021	B.37	0.00120048
ESC_5_24_2021	B.40	0.00120048
ESC_5_24_2021	B.31	0.00120048
ESC_5_24_2021	B.30	0.00120048
ESC_5_24_2021	B.3	0.00120048
ESC_5_24_2021	B.18	0.00120048
ESC_5_24_2021	B.29	0.00120048
ESC_5_24_2021	B.41	0.00120048
ESC_5_24_2021	B.1.420	0.00120048
ESC_5_24_2021	B.1.415	0.00120048
ESC_5_24_2021	B.1.1.121	0.00120048
ESC_5_24_2021	B.1.173	0.00120048
ESC_5_24_2021	B.1.1.485	0.00120048
ESC_5_24_2021	B.1.1.26	0.00120048
ESC_5_24_2021	B.1.1.168	0.00120048
ESC_5_24_2021	B.1.1.12	0.00120048
ESC_5_24_2021	B.1.1.148	0.00120048
ESC_5_24_2021	B.1.1.118	0.00120048
ESC_5_24_2021	B.1.1.367	0.00120048
ESC_5_24_2021	B.1.1.59	0.00120048
ESC_5_24_2021	B.1.1.37	0.00120048
ESC_5_24_2021	B.1.1.134	0.00120048
ESC_5_24_2021	B.1.1.137	0.00120048
ESC_5_24_2021	B.1.1.378	0.00120048
ESC_5_24_2021	B.1.1.200	0.00120048
ESC_5_24_2021	B.1.1.164	0.00120048
ESC_5_24_2021	B.1.1.122	0.00120048
ESC_5_24_2021	B.1.1.43	0.00120048
ESC_5_24_2021	B.1.1.33	0.00120048
ESC_5_24_2021	B.1.1.372	0.00120048
ESC_5_24_2021	B.1.1.83	0.00120048
ESC_5_24_2021	B.1.1.180	0.00120048
ESC_5_24_2021	B.1.1.274	0.00120048
ESC_5_24_2021	B.1.1.166	0.00120048
ESC_5_24_2021	B.1.1.25	0.00120048
ESC_5_24_2021	B.1.1.440	0.00120048
ESC_5_24_2021	B.1.1.34	0.00120048
ESC_5_24_2021	B.1.1.187	0.00120048
ESC_5_24_2021	B.1.1.341	0.00120048
ESC_5_24_2021	B.1.1.320	0.00120048
ESC_5_24_2021	B.1.1.275	0.00120048
ESC_5_24_2021	B.1.1.500	0.00120048
ESC_5_24_2021	B.1.1.203	0.00120048
ESC_5_24_2021	B.1.1.376	0.00120048
ESC_5_24_2021	B.1.1.175	0.00120048
ESC_5_24_2021	B.1.1.172	0.00120048
ESC_5_24_2021	B.1.1.447	0.00120048
ESC_5_24_2021	B.1.1.306	0.00120048
ESC_5_24_2021	B.1.1.441	0.00120048
ESC_5_24_2021	B.1.1.438	0.00120048
ESC_5_24_2021	B.1.1.398	0.00120048
ESC_5_24_2021	B.1.1.10	0.00120048
ESC_5_24_2021	B.1.1.57	0.00120048
ESC_5_24_2021	B.1.1.129	0.00120048
ESC_5_24_2021	B.1.1.185	0.00120048
ESC_5_24_2021	B.1.1.263	0.00120048
ESC_5_24_2021	B.1.1.174	0.00120048
ESC_5_24_2021	B.1.1.402	0.00120048
ESC_5_24_2021	B.1.1.463	0.00120048
ESC_5_24_2021	B.1.1.169	0.00120048
ESC_5_24_2021	B.1.1.254	0.00120048
ESC_5_24_2021	B.1.1.192	0.00120048
ESC_5_24_2021	B.1.635	0.00120048
ESC_5_24_2021	A.6	0.00120048
ESC_5_24_2021	B.1.415.1	0.00120048
ESC_5_24_2021	B.1.639	0.00120048
ESC_5_24_2021	B.1.546	0.00120048
ESC_5_24_2021	B.1.636	0.00120048
ESC_5_24_2021	B.1.393	0.00120048
ESC_5_24_2021	B.1.153	0.00120048
ESC_5_24_2021	B.1.128	0.00120048
ESC_5_24_2021	B.1.96	0.00120048
ESC_5_24_2021	B.1.219	0.00120048
ESC_5_24_2021	A.7	0.00120048
ESC_5_24_2021	B.1.382	0.00120048
ESC_5_24_2021	B.1.416	0.00120048
ESC_5_24_2021	B.1.632	0.00120048
ESC_5_24_2021	B.1.110	0.00120048
ESC_5_24_2021	B.1.1	0.00120048
ESC_5_24_2021	B.1.250	0.00120048
ESC_5_24_2021	B.1.251	0.00120048
ESC_5_24_2021	B.1.248	0.00120048
ESC_5_24_2021	B.1.104	0.00120048
ESC_5_24_2021	B.1.391	0.00120048
ESC_5_24_2021	B.1.559	0.00120048
ESC_5_24_2021	B.1.557	0.00120048
ESC_5_24_2021	B.1.600	0.00120048
ESC_5_24_2021	B.1.233	0.00120048
ESC_5_24_2021	B.1.1.205	0.00120048
ESC_5_24_2021	B.1.249	0.00120048
ESC_5_24_2021	B.1.1.189	0.00120048
ESC_5_24_2021	B.1.1.71	0.00120048
ESC_5_24_2021	B.1.1.142	0.00120048
ESC_5_24_2021	B.1.1.154	0.00120048
ESC_5_24_2021	B.1.1.92	0.00120048
ESC_5_24_2021	B.1.1.197	0.00120048
ESC_5_24_2021	B.1.1.95	0.00120048
ESC_5_24_2021	B.1.530	0.00120048
ESC_5_24_2021	B.1.252	0.00120048
ESC_5_24_2021	B.1.254	0.00120048
ESC_5_24_2021	B.1.240	0.00120048
ESC_5_24_2021	B.1.229	0.00120048
ESC_5_24_2021	B.1.401	0.00120048
ESC_5_24_2021	B.1.399	0.00120048
ESC_5_24_2021	B.1.558	0.00120048
ESC_5_24_2021	B.1.238	0.00120048
ESC_5_24_2021	B.1.400	0.00120048
ESC_5_24_2021	B.1.397	0.00120048
ESC_5_24_2021	B.1.239	0.00120048
ESC_5_24_2021	B.1.243	0.00120048
ESC_5_24_2021	B.1.381	0.00120048
ESC_5_24_2021	B.1.556	0.00120048
ESC_5_24_2021	B.1.370	0.00120048
ESC_5_24_2021	B.1.116	0.00120048
ESC_5_24_2021	Q.8	0.00120048
ESC_5_24_2021	B.1.22	0.00120048
ESC_5_24_2021	B.1.36.18	0.00120048
ESC_5_24_2021	B.1.36.17	0.00120048
ESC_5_24_2021	B.1.438.1	0.00120048
ESC_5_24_2021	B.1.499.1	0.00120048
ESC_5_24_2021	AQ.1	0.00120048
ESC_5_24_2021	AF.1	0.00120048
ESC_5_24_2021	AD.2	0.00120048
ESC_5_24_2021	B.1.1.236	0.00120048
ESC_5_24_2021	M.2	0.00120048
ESC_5_24_2021	B.1.1.375	0.00120048
ESC_5_24_2021	C.17	0.00120048
ESC_5_24_2021	C.36	0.00120048
ESC_5_24_2021	C.23	0.00120048
ESC_5_24_2021	B.1.1.251	0.00120048
ESC_5_24_2021	B.1.1.196	0.00120048
ESC_5_24_2021	AK.2	0.00120048
ESC_5_24_2021	B.1.1.348	0.00120048
ESC_5_24_2021	B.1.177.75	0.00120048
ESC_5_24_2021	B.1.177.72	0.00120048
ESC_5_24_2021	B.1.177.16	0.00120048
ESC_5_24_2021	B.1.177.17	0.00120048
ESC_5_24_2021	A.23.1	0.00120048
ESC_5_24_2021	B.1.619	0.00120048
ESC_5_24_2021	B.1.36.26	0.00120048
ESC_5_24_2021	B.1.389	0.00120048
ESC_5_24_2021	B.1.563	0.00120048
ESC_5_24_2021	B.1.177.24	0.00120048
ESC_5_24_2021	B.1.36.27	0.00120048
ESC_5_24_2021	B.1.562	0.00120048
ESC_5_24_2021	B.1.363	0.00120048
ESC_5_24_2021	B.1.1.303	0.00120048
ESC_5_24_2021	M.3	0.00120048
ESC_5_24_2021	C.2.1	0.00120048
ESC_5_24_2021	C.18	0.00120048
ESC_5_24_2021	C.30	0.00120048
ESC_5_24_2021	B.1.1.338	0.00120048
ESC_5_24_2021	B.1.177.52	0.00120048
ESC_5_24_2021	B.1.177.51	0.00120048
ESC_5_24_2021	B.1.1.290	0.00120048
ESC_5_24_2021	B.1.177.71	0.00120048
ESC_5_24_2021	B.1.177.45	0.00120048
ESC_5_24_2021	B.1.177.32	0.00120048
ESC_5_24_2021	B.1.177.10	0.00120048
ESC_5_24_2021	B.1.177.20	0.00120048
ESC_5_24_2021	B.1.177.19	0.00120048
ESC_5_24_2021	B.1.177.69	0.00120048
ESC_5_24_2021	B.1.177.33	0.00120048
ESC_5_24_2021	B.1.243.2	0.00120048
ESC_5_24_2021	A.23	0.00120048
ESC_5_24_2021	B.1.221	0.00120048
ESC_5_24_2021	B.1.36.29	0.00120048
ESC_5_24_2021	B.1.36.12	0.00120048
ESC_5_24_2021	C.26	0.00120048
ESC_5_24_2021	L.4	0.00120048
ESC_5_24_2021	B.1.1.453	0.00120048
ESC_5_24_2021	D.4	0.00120048
ESC_5_24_2021	B.1.1.207	0.00120048
ESC_5_24_2021	B.1.532	0.00120048
ESC_5_24_2021	B.1.1.227	0.00120048
ESC_5_24_2021	B.1.1.269	0.00120048
ESC_5_24_2021	C.2	0.00120048
ESC_5_24_2021	C.28	0.00120048
ESC_5_24_2021	C.32	0.00120048
ESC_5_24_2021	C.4	0.00120048
ESC_5_24_2021	B.1.1.93	0.00120048
ESC_5_24_2021	C.1	0.00120048
ESC_5_24_2021	C.14	0.00120048
ESC_5_24_2021	C.3	0.00120048
ESC_5_24_2021	C.25	0.00120048
ESC_5_24_2021	C.27	0.00120048
ESC_5_24_2021	C.12	0.00120048
ESC_5_24_2021	C.13	0.00120048
ESC_5_24_2021	C.35	0.00120048
ESC_5_24_2021	P.2	0.00120048
ESC_5_24_2021	B.1.1.523	0.00120048
ESC_5_24_2021	B.1.1.279	0.00120048
ESC_5_24_2021	B.1.502	0.00120048
ESC_5_24_2021	B.1.36.34	0.00120048
ESC_5_24_2021	B.1.630	0.00120048
ESC_5_24_2021	B.1.36.23	0.00120048
ESC_5_24_2021	B.1.36.28	0.00120048
ESC_5_24_2021	B.1.36.38	0.00120048
ESC_5_24_2021	B.1.9.5	0.00120048
ESC_5_24_2021	B.1.9.4	0.00120048
ESC_5_24_2021	B.1.9.2	0.00120048
ESC_5_24_2021	B.1.9.1	0.00120048
ESC_5_24_2021	B.1.438	0.00120048
ESC_5_24_2021	B.1.385	0.00120048
ESC_5_24_2021	B.1.599	0.00120048
ESC_5_24_2021	B.1.375	0.00120048
ESC_5_24_2021	B.1.501	0.00120048
ESC_5_24_2021	B.1.425	0.00120048
ESC_5_24_2021	B.1.445	0.00120048
ESC_5_24_2021	B.1.362.2	0.00120048
ESC_5_24_2021	B.1.570	0.00120048
ESC_5_24_2021	B.1.338	0.00120048
ESC_5_24_2021	B.1.305	0.00120048
ESC_5_24_2021	B.1.411	0.00120048
ESC_5_24_2021	B.1.428.3	0.00120048
ESC_5_24_2021	B.1.564.1	0.00120048
ESC_5_24_2021	B.1.500	0.00120048
ESC_5_24_2021	B.1.36.21	0.00120048
ESC_5_24_2021	B.1.36.9	0.00120048
ESC_5_24_2021	B.1.631	0.00120048
ESC_5_24_2021	R.1	0.00120048
ESC_5_24_2021	B.1.575.1	0.00120048
ESC_5_24_2021	B.1.177.63	0.00120048
ESC_5_24_2021	B.1.526	0.00120048
ESC_5_24_2021	B.1.427	0.00120048
ESC_5_24_2021	B.1.1.7	0.00120048
ESC_5_24_2021	B.1.1.318	0.00120048
ESC_5_24_2021	C.37.1	0.00120048
ESC_5_24_2021	U.1	0.00120048
ESC_5_24_2021	B.1.177.57	0.00120048
ESC_5_24_2021	B.1.177.30	0.00120048
ESC_5_24_2021	B.1.177.86	0.00120048
ESC_5_24_2021	B.1.160.28	0.00120048
ESC_5_24_2021	U.3	0.00120048
ESC_5_24_2021	B.1.177.62	0.00120048
ESC_5_24_2021	B.1.177.67	0.00120048
ESC_5_24_2021	B.1.177.47	0.00120048
ESC_5_24_2021	V.2	0.00120048
ESC_5_24_2021	V.1	0.00120048
ESC_5_24_2021	B.1.177.39	0.00120048
ESC_5_24_2021	B.1.177.11	0.00120048
ESC_5_24_2021	B.1.221.4	0.00120048
ESC_5_24_2021	B.1.221.2	0.00120048
ESC_5_24_2021	B.1.160.32	0.00120048
ESC_5_24_2021	B.1.160.30	0.00120048
ESC_5_24_2021	B.1.36.39	0.00120048
ESC_5_24_2021	B.1.160.26	0.00120048
ESC_5_24_2021	Q.7	0.00120048
ESC_5_24_2021	B.1.160.9	0.00120048
ESC_5_24_2021	B.1.177.31	0.00120048
ESC_5_24_2021	Q.4	0.00120048
ESC_5_24_2021	B.1.160.12	0.00120048
ESC_5_24_2021	B.1.1.445	0.00120048
ESC_5_24_2021	B.1.160.23	0.00120048
ESC_5_24_2021	Q.1	0.00120048
ESC_5_24_2021	Q.3	0.00120048
ESC_5_24_2021	AZ.4	0.00120048
ESC_5_24_2021	B.1.160.11	0.00120048
ESC_5_24_2021	B.1.160.7	0.00120048
ESC_5_24_2021	B.1.621.1	0.00120048
ESC_5_24_2021	B.1.160.15	0.00120048
ESC_5_24_2021	B.1.160.33	0.00120048
ESC_5_24_2021	B.1.160.29	0.00120048
ESC_5_24_2021	B.1.160.10	0.00120048
ESC_5_24_2021	B.1.160.31	0.00120048
ESC_5_24_2021	B.1.160.19	0.00120048
ESC_5_24_2021	B.1.160.22	0.00120048
ESC_5_24_2021	AZ.3	0.00120048
ESC_5_24_2021	B.1.177.89	0.00120048
ESC_5_24_2021	B.1.221.3	0.00120048
ESC_5_24_2021	R.2	0.00120048
ESC_5_24_2021	B.1.177.9	0.00120048
ESC_5_24_2021	C.37	0.00120048
ESC_5_24_2021	W.2	0.00120048
ESC_5_24_2021	W.3	0.00120048
ESC_5_24_2021	B.1.177.82	0.00120048
ESC_5_24_2021	B.1.177.83	0.00120048
ESC_5_24_2021	B.1.177.73	0.00120048
ESC_5_24_2021	B.1.177.43	0.00120048
ESC_5_24_2021	B.1.160	0.00120048
ESC_5_24_2021	B.1.640	0.00120048
ESC_5_24_2021	B.1.438.4	0.00120048
ESC_5_24_2021	B.1.348	0.00120048
ESC_5_24_2021	C.38	0.00120048
ESC_5_24_2021	B.1.177.55	0.00120048
ESC_5_24_2021	C.31	0.00120048
ESC_5_24_2021	C.36.1	0.00120048
ESC_5_24_2021	B.1.177.77	0.00120048
ESC_5_24_2021	B.1.177.21	0.00120048
ESC_5_24_2021	B.1.177.53	0.00120048
ESC_5_24_2021	B.1.177.85	0.00120048
ESC_5_24_2021	B.1.177.50	0.00120048
ESC_5_24_2021	B.1.177.3	0.00120048
ESC_5_24_2021	B.1.177.2	0.00120048
ESC_5_24_2021	B.1.177.23	0.00120048
ESC_5_24_2021	B.1.177.56	0.00120048
ESC_5_24_2021	B.1.177.5	0.00120048
ESC_5_24_2021	Z.1	0.00120048
ESC_5_24_2021	B.1.621	0.00120048
ESC_5_24_2021	B.1.177.6	0.00120048
ESC_5_24_2021	B.1.177.54	0.00120048
ESC_5_24_2021	W.1	0.00120048
ESC_5_24_2021	W.4	0.00120048
ESC_5_24_2021	B.1.177.4	0.00120048
ESC_5_24_2021	B.1.177.84	0.00120048
ESC_5_24_2021	B.1.177.12	0.00120048
ESC_5_24_2021	B.1.177.40	0.00120048
ESC_5_24_2021	B.1.177.35	0.00120048
ESC_5_24_2021	B.1.177.44	0.00120048
ESC_5_24_2021	B.1.575	0.00120048
ESC_5_24_2021	B.1.177.58	0.00120048
ESC_5_24_2021	B.1.1.219	0.00120048
ESC_5_24_2021	AP.1	0.00120048
ESC_5_24_2021	B.1.177.81	0.00120048
ESC_5_24_2021	Y.1	0.00120048
ESC_5_24_2021	B.1.177.59	0.00120048
ESC_5_24_2021	B.1.177.65	0.00120048
ESC_5_24_2021	B.1.177.60	0.00120048
ESC_5_24_2021	B.1.177.8	0.00120048
ESC_5_24_2021	B.1.177.48	0.00120048
ESC_5_24_2021	B.1.177.7	0.00120048
ESC_5_24_2021	B.1.1.316	0.00120048
ESC_5_24_2021	B.1.177	0.00120048
ESC_5_24_2021	B.1.627	0.00120048
ESC_5_24_2021	N.6	0.00120048
ESC_5_24_2021	B.1.1.159	0.00120048
ESC_5_24_2021	B.1.1.86	0.00120048
ESC_5_24_2021	B.1.1.420	0.00120048
ESC_5_24_2021	B.1.1.242	0.00120048
ESC_5_24_2021	B.1.1.256	0.00120048
ESC_5_24_2021	B.1.1.97	0.00120048
ESC_5_24_2021	B.1.1.406	0.00120048
ESC_5_24_2021	AN.1	0.00120048
ESC_5_24_2021	B.1.1.61	0.00120048
ESC_5_24_2021	N.9	0.00120048
ESC_5_24_2021	N.2	0.00120048
ESC_5_24_2021	B.1.1.311	0.00120048
ESC_5_24_2021	N.1	0.00120048
ESC_5_24_2021	N.3	0.00120048
ESC_5_24_2021	N.4	0.00120048
ESC_5_24_2021	B.59	0.00120048
ESC_5_24_2021	B.1.1.371	0.00120048
ESC_5_24_2021	B.1.1.298	0.00120048
ESC_5_24_2021	B.1.1.369	0.00120048
ESC_5_24_2021	B.1.1.1	0.00120048
ESC_5_24_2021	B.1.1.186	0.00120048
ESC_5_24_2021	B.1.1.55	0.00120048
ESC_5_24_2021	B.1.1.308	0.00120048
ESC_5_24_2021	B.1.1.240	0.00120048
ESC_5_24_2021	AH.3	0.00120048
ESC_5_24_2021	B.1.1.13	0.00120048
ESC_5_24_2021	AE.1	0.00120048
ESC_5_24_2021	B.1.1.39	0.00120048
ESC_5_24_2021	B.1.1.428	0.00120048
ESC_5_24_2021	B.1.1.226	0.00120048
ESC_5_24_2021	B.1.1.47	0.00120048
ESC_5_24_2021	B.1.1.50	0.00120048
ESC_5_24_2021	B.1.1.209	0.00120048
ESC_5_24_2021	B.1.1.403	0.00120048
ESC_5_24_2021	AC.1	0.00120048
ESC_5_24_2021	L.2	0.00120048
ESC_5_24_2021	B.1.1.136	0.00120048
ESC_5_24_2021	B.1.1.16	0.00120048
ESC_5_24_2021	B.1.1.347	0.00120048
ESC_5_24_2021	B.1.1.120	0.00120048
ESC_5_24_2021	B.1.1.354	0.00120048
ESC_5_24_2021	B.1.1.315	0.00120048
ESC_5_24_2021	B.1.1.178	0.00120048
ESC_5_24_2021	B.1.1.89	0.00120048
ESC_5_24_2021	B.1.1.239	0.00120048
ESC_5_24_2021	B.1.1.147	0.00120048
ESC_5_24_2021	B.1.1.512	0.00120048
ESC_5_24_2021	B.1.1.268	0.00120048
ESC_5_24_2021	B.1.1.339	0.00120048
ESC_5_24_2021	P.3	0.00120048
ESC_5_24_2021	B.1.548	0.00120048
ESC_5_24_2021	B.1.597	0.00120048
ESC_5_24_2021	B.1.480	0.00120048
ESC_5_24_2021	B.1.159	0.00120048
ESC_5_24_2021	B.1.281	0.00120048
ESC_5_24_2021	B.1.276	0.00120048
ESC_5_24_2021	B.1.110.1	0.00120048
ESC_5_24_2021	B.1.462	0.00120048
ESC_5_24_2021	B.1.470	0.00120048
ESC_5_24_2021	B.1.471	0.00120048
ESC_5_24_2021	B.1.523	0.00120048
ESC_5_24_2021	B.1.465	0.00120048
ESC_5_24_2021	B.1.40	0.00120048
ESC_5_24_2021	A.2.2	0.00120048
ESC_5_24_2021	B.1.328	0.00120048
ESC_5_24_2021	B.1.356	0.00120048
ESC_5_24_2021	B.1.12	0.00120048
ESC_5_24_2021	B.1.372	0.00120048
ESC_5_24_2021	B.1.607	0.00120048
ESC_5_24_2021	B.1.342	0.00120048
ESC_5_24_2021	B.1.293	0.00120048
ESC_5_24_2021	B.1.349	0.00120048
ESC_5_24_2021	B.1.332	0.00120048
ESC_5_24_2021	B.1.306	0.00120048
ESC_5_24_2021	B.1.1.291	0.00120048
ESC_5_24_2021	A.2.3	0.00120048
ESC_5_24_2021	B.1.1.165	0.00120048
ESC_5_24_2021	B.1.1.289	0.00120048
ESC_5_24_2021	B.1.1.128	0.00120048
ESC_5_24_2021	B.1.1.38	0.00120048
ESC_5_24_2021	B.1.1.138	0.00120048
ESC_5_24_2021	B.1.1.326	0.00120048
ESC_5_24_2021	B.1.1.368	0.00120048
ESC_5_24_2021	B.1.1.518	0.00120048
ESC_5_24_2021	B.1.1.521	0.00120048
ESC_5_24_2021	B.1.1.77	0.00120048
ESC_5_24_2021	B.1.1.517	0.00120048
ESC_5_24_2021	B.1.1.459	0.00120048
ESC_5_24_2021	B.1.1.221	0.00120048
ESC_5_24_2021	B.1.97	0.00120048
ESC_5_24_2021	B.1.1.404	0.00120048
ESC_5_24_2021	B.1.405	0.00120048
ESC_5_24_2021	B.1.241	0.00120048
ESC_5_24_2021	B.1.610	0.00120048
ESC_5_24_2021	B.1.602	0.00120048
ESC_5_24_2021	B.1.403	0.00120048
ESC_5_24_2021	B.1.396	0.00120048
ESC_5_24_2021	B.1.189	0.00120048
ESC_5_24_2021	B.1.416.1	0.00120048
ESC_5_24_2021	B.1.113	0.00120048
ESC_5_24_2021	AE.6	0.00120048
ESC_5_24_2021	AE.4	0.00120048
ESC_5_24_2021	B.1.469	0.00120048
ESC_5_24_2021	B.1.1.482	0.00120048
ESC_5_24_2021	B.1.499	0.00120048
ESC_5_24_2021	B.1.503	0.00120048
ESC_5_24_2021	B.1.504	0.00120048
ESC_5_24_2021	B.1.508	0.00120048
ESC_5_24_2021	B.1.507	0.00120048
ESC_5_24_2021	B.1.498	0.00120048
ESC_5_24_2021	B.1.1.322	0.00120048
ESC_5_24_2021	AE.7	0.00120048
ESC_5_24_2021	B.1.1.425	0.00120048
ESC_5_24_2021	B.1.1.214	0.00120048
ESC_5_24_2021	B.1.1.44	0.00120048
ESC_5_24_2021	B.1.428.1	0.00120048
ESC_5_24_2021	B.1.1.243	0.00120048
ESC_5_24_2021	B.1.1.351	0.00120048
ESC_5_24_2021	B.1.1.353	0.00120048
ESC_5_24_2021	B.1.1.182	0.00120048
ESC_5_24_2021	B.1.533	0.00120048
ESC_5_24_2021	D.2	0.00120048
ESC_5_24_2021	D.5	0.00120048
ESC_5_24_2021	B.1.1.225	0.00120048
ESC_5_24_2021	B.1.1.296	0.00120048
ESC_5_24_2021	B.1.1.450	0.00120048
ESC_5_24_2021	B.1.505	0.00120048
ESC_5_24_2021	B.1.428.2	0.00120048
ESC_5_24_2021	B.1.1.234	0.00120048
ESC_5_24_2021	B.1.466.2	0.00120048
ESC_5_24_2021	B.1.36.20	0.00120048
ESC_5_24_2021	B.1.36.10	0.00120048
ESC_5_24_2021	B.1.36.1	0.00120048
ESC_5_24_2021	B.1.36.16	0.00120048
ESC_5_24_2021	B.1.36.8	0.00120048
ESC_5_24_2021	B.1.36.35	0.00120048
ESC_5_24_2021	B.1.36.24	0.00120048
ESC_5_24_2021	B.1.36.7	0.00120048
ESC_5_24_2021	B.1.460	0.00120048
ESC_5_24_2021	B.1.466.1	0.00120048
ESC_5_24_2021	B.1.443	0.00120048
ESC_5_24_2021	B.1.574	0.00120048
ESC_5_24_2021	B.1.9	0.00120048
ESC_5_24_2021	B.1.509	0.00120048
ESC_5_24_2021	B.1.605	0.00120048
ESC_5_24_2021	B.1.585	0.00120048
ESC_5_24_2021	B.1.433	0.00120048
ESC_5_24_2021	B.1.435	0.00120048
ESC_5_24_2021	B.1.362.1	0.00120048
ESC_5_24_2021	B.1.541	0.00120048
ESC_5_24_2021	B.1.516	0.00120048
ESC_5_24_2021	B.1.165	0.00120048
ESC_5_24_2021	B.1.1.344	0.00120048
ESC_5_24_2021	B.1.1.198	0.00120048
ESC_5_24_2021	B.1.1.373	0.00120048
ESC_5_24_2021	B.1.161	0.00120048
ESC_5_24_2021	B.1.466	0.00120048
ESC_5_24_2021	B.1.170	0.00120048
ESC_5_24_2021	B.1.164	0.00120048
ESC_5_24_2021	B.1.162	0.00120048
ESC_5_24_2021	B.1.245	0.00120048
ESC_5_24_2021	B.1.111	0.00120048
ESC_5_24_2021	B.1.473	0.00120048
ESC_5_24_2021	B.1.124	0.00120048
ESC_5_24_2021	B.1.436	0.00120048
ESC_5_24_2021	B.1.442	0.00120048
ESC_5_24_2021	B.1.163	0.00120048
ESC_5_24_2021	B.1.36	0.00120048
ESC_5_24_2021	B.1.491	0.00120048
ESC_5_24_2021	B.1.601	0.00120048
ESC_5_24_2021	B.1.596.1	0.00120048
ESC_5_24_2021	B.1.448	0.00120048
ESC_5_24_2021	B.1.426	0.00120048
ESC_5_24_2021	B.1.314	0.00120048
ESC_5_24_2021	B.1.603	0.00120048
ESC_5_24_2021	B.1.576	0.00120048
ESC_5_24_2021	B.1.571	0.00120048
ESC_5_24_2021	B.1.494	0.00120048
ESC_5_24_2021	B.1.456	0.00120048
ESC_5_24_2021	B.1.282	0.00120048
ESC_5_24_2021	N.7	0.00120048
ESC_5_24_2021	B.1.1.74	0.00120048
ESC_5_24_2021	N.8	0.00120048
ESC_5_24_2021	N.5	0.00120048
ESC_5_24_2021	B.1.1.294	0.00120048
ESC_5_24_2021	B.1.1.467	0.00120048
ESC_5_24_2021	B.1.1.397	0.00120048
ESC_5_24_2021	P.6	0.00120048
ESC_5_24_2021	B.1.1.29	0.00120048
ESC_5_24_2021	B.1.1.216	0.00120048
ESC_5_24_2021	AK.1	0.00120048
ESC_5_24_2021	B.1.1.171	0.00120048
ESC_5_24_2021	B.1.240.2	0.00120048
ESC_5_24_2021	B.1.619.1	0.00120048
ESC_5_24_2021	B.1.550	0.00120048
ESC_5_24_2021	B.1.409	0.00120048
ESC_5_24_2021	B.1.549	0.00120048
ESC_5_24_2021	B.1.184	0.00120048
ESC_5_24_2021	A.28	0.00120048
ESC_5_24_2021	A.4	0.00120048
ESC_5_24_2021	A.24	0.00120048
ESC_5_24_2021	A.26	0.00120048
ESC_5_24_2021	A.25	0.00120048
ESC_5_24_2021	A.3	0.00120048
ESC_5_24_2021	B	0.00120048
ESC_5_31_2021	C.38	1
ESC_6_14_2021	AY.30	0.00106157
ESC_6_14_2021	B.1.1.133	0.00106157
ESC_6_14_2021	B.1.1.513	0.00106157
ESC_6_14_2021	B.1.1.301	0.00106157
ESC_6_14_2021	B.1.1.514	0.00106157
ESC_6_14_2021	B.1.1.300	0.00106157
ESC_6_14_2021	B.1.1.307	0.00106157
ESC_6_14_2021	B.1.1.356	0.00106157
ESC_6_14_2021	B.1.1.309	0.00106157
ESC_6_14_2021	B.1.1.310	0.00106157
ESC_6_14_2021	B.1.1.231	0.00106157
ESC_6_14_2021	B.1.1.329	0.00106157
ESC_6_14_2021	B.1.1.41	0.00106157
ESC_6_14_2021	B.1.1.115	0.00106157
ESC_6_14_2021	B.1.1.123	0.00106157
ESC_6_14_2021	B.1.1.384	0.00106157
ESC_6_14_2021	B.1.1.421	0.00106157
ESC_6_14_2021	B.1.1.249	0.00106157
ESC_6_14_2021	B.1.1.270	0.00106157
ESC_6_14_2021	B.1.1.82	0.00106157
ESC_6_14_2021	B.1.1.253	0.00106157
ESC_6_14_2021	B.1.1.15	0.00106157
ESC_6_14_2021	B.1.1.255	0.00106157
ESC_6_14_2021	B.1.1.261	0.00106157
ESC_6_14_2021	B.1.1.160	0.00106157
ESC_6_14_2021	B.1.1.130	0.00106157
ESC_6_14_2021	B.1.1.208	0.00106157
ESC_6_14_2021	B.1.1.155	0.00106157
ESC_6_14_2021	B.1.1.299	0.00106157
ESC_6_14_2021	B.1.1.27	0.00106157
ESC_6_14_2021	B.1.1.70	0.00106157
ESC_6_14_2021	B.1.1.116	0.00106157
ESC_6_14_2021	B.1.1.385	0.00106157
ESC_6_14_2021	B.1.1.359	0.00106157
ESC_6_14_2021	B.1.1.111	0.00106157
ESC_6_14_2021	B.1.1.244	0.00106157
ESC_6_14_2021	B.1.1.395	0.00106157
ESC_6_14_2021	B.1.1.362	0.00106157
ESC_6_14_2021	B.1.1.380	0.00106157
ESC_6_14_2021	B.1.1.325	0.00106157
ESC_6_14_2021	B.1.1.58	0.00106157
ESC_6_14_2021	B.1.1.228	0.00106157
ESC_6_14_2021	B.1.1.266	0.00106157
ESC_6_14_2021	B.1.1.416	0.00106157
ESC_6_14_2021	B.1.1.101	0.00106157
ESC_6_14_2021	B.1.1.487	0.00106157
ESC_6_14_2021	B.1.1.132	0.00106157
ESC_6_14_2021	B.1.1.46	0.00106157
ESC_6_14_2021	B.1.560	0.00106157
ESC_6_14_2021	B.1.1.506	0.00106157
ESC_6_14_2021	B.1.1.396	0.00106157
ESC_6_14_2021	B.1.1.280	0.00106157
ESC_6_14_2021	B.1.1.141	0.00106157
ESC_6_14_2021	B.1.1.217	0.00106157
ESC_6_14_2021	B.1.1.218	0.00106157
ESC_6_14_2021	D.3	0.00106157
ESC_6_14_2021	B.1.1.67	0.00106157
ESC_6_14_2021	B.1.1.258	0.00106157
ESC_6_14_2021	B.1.1.194	0.00106157
ESC_6_14_2021	B.1.1.461	0.00106157
ESC_6_14_2021	B.1.620	0.00106157
ESC_6_14_2021	B.1.551	0.00106157
ESC_6_14_2021	B.1.408	0.00106157
ESC_6_14_2021	B.1.231	0.00106157
ESC_6_14_2021	B.1.190	0.00106157
ESC_6_14_2021	B.1.188	0.00106157
ESC_6_14_2021	B.1.214	0.00106157
ESC_6_14_2021	B.1.210	0.00106157
ESC_6_14_2021	B.1.618	0.00106157
ESC_6_14_2021	A.21	0.00106157
ESC_6_14_2021	A.2.4	0.00106157
ESC_6_14_2021	B.1.127	0.00106157
ESC_6_14_2021	B.1.524	0.00106157
ESC_6_14_2021	B.1.478	0.00106157
ESC_6_14_2021	B.1.1.426	0.00106157
ESC_6_14_2021	B.1.273	0.00106157
ESC_6_14_2021	B.1.280	0.00106157
ESC_6_14_2021	B.1.277	0.00106157
ESC_6_14_2021	B.1.274	0.00106157
ESC_6_14_2021	B.1.13	0.00106157
ESC_6_14_2021	B.1.37	0.00106157
ESC_6_14_2021	B.1.479	0.00106157
ESC_6_14_2021	B.1.483	0.00106157
ESC_6_14_2021	B.1.110.2	0.00106157
ESC_6_14_2021	B.1.431	0.00106157
ESC_6_14_2021	B.1.333	0.00106157
ESC_6_14_2021	B.1.330	0.00106157
ESC_6_14_2021	B.1.243.1	0.00106157
ESC_6_14_2021	B.1.402	0.00106157
ESC_6_14_2021	B.1.235	0.00106157
ESC_6_14_2021	B.1.232	0.00106157
ESC_6_14_2021	B.1.1.413	0.00106157
ESC_6_14_2021	B.1.1.304	0.00106157
ESC_6_14_2021	B.1.1.14	0.00106157
ESC_6_14_2021	B.1.1.45	0.00106157
ESC_6_14_2021	B.1.1.63	0.00106157
ESC_6_14_2021	B.1.1.125	0.00106157
ESC_6_14_2021	B.1.1.458	0.00106157
ESC_6_14_2021	B.1.1.323	0.00106157
ESC_6_14_2021	B.1.1.257	0.00106157
ESC_6_14_2021	B.1.1.17	0.00106157
ESC_6_14_2021	B.1.1.349	0.00106157
ESC_6_14_2021	B.1.1.423	0.00106157
ESC_6_14_2021	B.1.1.232	0.00106157
ESC_6_14_2021	B.1.1.8	0.00106157
ESC_6_14_2021	B.1.1.480	0.00106157
ESC_6_14_2021	B.1.1.119	0.00106157
ESC_6_14_2021	B.1.1.464	0.00106157
ESC_6_14_2021	B.1.1.352	0.00106157
ESC_6_14_2021	B.1.1.158	0.00106157
ESC_6_14_2021	B.1.1.220	0.00106157
ESC_6_14_2021	B.1.1.317	0.00106157
ESC_6_14_2021	B.1.1.222	0.00106157
ESC_6_14_2021	B.1.1.75	0.00106157
ESC_6_14_2021	B.1.1.3	0.00106157
ESC_6_14_2021	B.1.1.297	0.00106157
ESC_6_14_2021	B.1.1.437	0.00106157
ESC_6_14_2021	B.1.1.381	0.00106157
ESC_6_14_2021	B.1.39	0.00106157
ESC_6_14_2021	B.1.281	0.00106157
ESC_6_14_2021	B.1.234	0.00106157
ESC_6_14_2021	B.1.396	0.00106157
ESC_6_14_2021	B.1.189	0.00106157
ESC_6_14_2021	B.1.416.1	0.00106157
ESC_6_14_2021	B.1.113	0.00106157
ESC_6_14_2021	B.1.97	0.00106157
ESC_6_14_2021	A.2.3	0.00106157
ESC_6_14_2021	A.2.2	0.00106157
ESC_6_14_2021	B.1.1.291	0.00106157
ESC_6_14_2021	B.1.480	0.00106157
ESC_6_14_2021	B.1.474	0.00106157
ESC_6_14_2021	B.1.159	0.00106157
ESC_6_14_2021	B.1.276	0.00106157
ESC_6_14_2021	B.1.332	0.00106157
ESC_6_14_2021	B.1.110.1	0.00106157
ESC_6_14_2021	B.1.470	0.00106157
ESC_6_14_2021	B.1.471	0.00106157
ESC_6_14_2021	B.1.523	0.00106157
ESC_6_14_2021	B.1.465	0.00106157
ESC_6_14_2021	B.1.492	0.00106157
ESC_6_14_2021	B.1.328	0.00106157
ESC_6_14_2021	B.1.340	0.00106157
ESC_6_14_2021	B.1.12	0.00106157
ESC_6_14_2021	B.1.582	0.00106157
ESC_6_14_2021	B.1.342	0.00106157
ESC_6_14_2021	B.1.293	0.00106157
ESC_6_14_2021	B.1.403	0.00106157
ESC_6_14_2021	B.1.602	0.00106157
ESC_6_14_2021	B.1.610	0.00106157
ESC_6_14_2021	B.1.241	0.00106157
ESC_6_14_2021	B.1.1.298	0.00106157
ESC_6_14_2021	B.1.1.369	0.00106157
ESC_6_14_2021	B.1.1.1	0.00106157
ESC_6_14_2021	B.1.1.486	0.00106157
ESC_6_14_2021	B.1.1.186	0.00106157
ESC_6_14_2021	B.1.1.55	0.00106157
ESC_6_14_2021	B.1.1.339	0.00106157
ESC_6_14_2021	P.3	0.00106157
ESC_6_14_2021	B.1.1.165	0.00106157
ESC_6_14_2021	B.1.1.145	0.00106157
ESC_6_14_2021	B.1.1.38	0.00106157
ESC_6_14_2021	B.1.1.389	0.00106157
ESC_6_14_2021	B.1.1.326	0.00106157
ESC_6_14_2021	B.1.1.368	0.00106157
ESC_6_14_2021	B.1.1.355	0.00106157
ESC_6_14_2021	B.1.1.518	0.00106157
ESC_6_14_2021	B.1.1.521	0.00106157
ESC_6_14_2021	B.1.1.77	0.00106157
ESC_6_14_2021	AS.1	0.00106157
ESC_6_14_2021	B.1.1.517	0.00106157
ESC_6_14_2021	B.1.1.459	0.00106157
ESC_6_14_2021	B.1.1.221	0.00106157
ESC_6_14_2021	B.1.1.404	0.00106157
ESC_6_14_2021	B.1.525	0.00106157
ESC_6_14_2021	B.1.405	0.00106157
ESC_6_14_2021	B.1.349	0.00106157
ESC_6_14_2021	B.1.306	0.00106157
ESC_6_14_2021	B.1.1.312	0.00106157
ESC_6_14_2021	B.1.1.283	0.00106157
ESC_6_14_2021	B.1.437	0.00106157
ESC_6_14_2021	B.1.1.408	0.00106157
ESC_6_14_2021	B.1.1.327	0.00106157
ESC_6_14_2021	B.1.1.149	0.00106157
ESC_6_14_2021	B.1.1.365	0.00106157
ESC_6_14_2021	B.1.1.237	0.00106157
ESC_6_14_2021	B.1.1.360	0.00106157
ESC_6_14_2021	B.1.1.379	0.00106157
ESC_6_14_2021	B.1.1.98	0.00106157
ESC_6_14_2021	B.1.1.144	0.00106157
ESC_6_14_2021	B.1.1.181	0.00106157
ESC_6_14_2021	B.1.1.51	0.00106157
ESC_6_14_2021	B.1.1.49	0.00106157
ESC_6_14_2021	B.1.22	0.00106157
ESC_6_14_2021	B.1.1.305	0.00106157
ESC_6_14_2021	B.1.1.48	0.00106157
ESC_6_14_2021	B.1.1.210	0.00106157
ESC_6_14_2021	B.1.1.282	0.00106157
ESC_6_14_2021	B.1.1.162	0.00106157
ESC_6_14_2021	B.1.1.285	0.00106157
ESC_6_14_2021	B.1.1.113	0.00106157
ESC_6_14_2021	B.1.1.114	0.00106157
ESC_6_14_2021	B.1.1.213	0.00106157
ESC_6_14_2021	B.1.1.72	0.00106157
ESC_6_14_2021	B.1.1.176	0.00106157
ESC_6_14_2021	B.1.1.262	0.00106157
ESC_6_14_2021	B.1.318	0.00106157
ESC_6_14_2021	B.1.369	0.00106157
ESC_6_14_2021	B.1.287	0.00106157
ESC_6_14_2021	B.1.428	0.00106157
ESC_6_14_2021	B.1.116	0.00106157
ESC_6_14_2021	B.1.590	0.00106157
ESC_6_14_2021	B.1.336	0.00106157
ESC_6_14_2021	B.1.265	0.00106157
ESC_6_14_2021	B.1.595	0.00106157
ESC_6_14_2021	B.1.301	0.00106157
ESC_6_14_2021	B.1.450	0.00106157
ESC_6_14_2021	B.1.424	0.00106157
ESC_6_14_2021	B.1.586	0.00106157
ESC_6_14_2021	B.1.310	0.00106157
ESC_6_14_2021	B.1.362	0.00106157
ESC_6_14_2021	B.1.289	0.00106157
ESC_6_14_2021	B.1.334	0.00106157
ESC_6_14_2021	B.1.451	0.00106157
ESC_6_14_2021	B.1.168	0.00106157
ESC_6_14_2021	B.1.337	0.00106157
ESC_6_14_2021	B.1.355	0.00106157
ESC_6_14_2021	B.1.120	0.00106157
ESC_6_14_2021	B.1.350.1	0.00106157
ESC_6_14_2021	B.1.452	0.00106157
ESC_6_14_2021	B.1.606	0.00106157
ESC_6_14_2021	B.1.304	0.00106157
ESC_6_14_2021	B.1.117	0.00106157
ESC_6_14_2021	B.1.366	0.00106157
ESC_6_14_2021	B.1.298	0.00106157
ESC_6_14_2021	B.1.329	0.00106157
ESC_6_14_2021	B.1.108	0.00106157
ESC_6_14_2021	AY.31	0.00106157
ESC_6_14_2021	A.1	0.00106157
ESC_6_14_2021	B.1.205	0.00106157
ESC_6_14_2021	B.1.218	0.00106157
ESC_6_14_2021	B.1.208	0.00106157
ESC_6_14_2021	B.1.146	0.00106157
ESC_6_14_2021	B.1.151	0.00106157
ESC_6_14_2021	B.1.6	0.00106157
ESC_6_14_2021	B.1.213	0.00106157
ESC_6_14_2021	B.1.147	0.00106157
ESC_6_14_2021	B.1.178	0.00106157
ESC_6_14_2021	B.1.103	0.00106157
ESC_6_14_2021	B.43	0.00106157
ESC_6_14_2021	B.58	0.00106157
ESC_6_14_2021	A.5	0.00106157
ESC_6_14_2021	B.1.545	0.00106157
ESC_6_14_2021	A.2	0.00106157
ESC_6_14_2021	B.4.8	0.00106157
ESC_6_14_2021	B.4.5	0.00106157
ESC_6_14_2021	B.1.137	0.00106157
ESC_6_14_2021	B.1.543	0.00106157
ESC_6_14_2021	B.1.194	0.00106157
ESC_6_14_2021	B.1.187	0.00106157
ESC_6_14_2021	B.1.377	0.00106157
ESC_6_14_2021	B.1.70	0.00106157
ESC_6_14_2021	B.1.179	0.00106157
ESC_6_14_2021	B.1.91	0.00106157
ESC_6_14_2021	B.1.199	0.00106157
ESC_6_14_2021	B.1.35	0.00106157
ESC_6_14_2021	B.1.384	0.00106157
ESC_6_14_2021	B.1.23	0.00106157
ESC_6_14_2021	B.1.198	0.00106157
ESC_6_14_2021	B.1.1	0.00106157
ESC_6_14_2021	B.1.250	0.00106157
ESC_6_14_2021	B.1.251	0.00106157
ESC_6_14_2021	B.1.248	0.00106157
ESC_6_14_2021	B.1.104	0.00106157
ESC_6_14_2021	B.1.391	0.00106157
ESC_6_14_2021	B.1.415	0.00106157
ESC_6_14_2021	B.1.418	0.00106157
ESC_6_14_2021	B.1.181	0.00106157
ESC_6_14_2021	B.1.420	0.00106157
ESC_6_14_2021	B.1.609	0.00106157
ESC_6_14_2021	B.1.225	0.00106157
ESC_6_14_2021	B.1.223	0.00106157
ESC_6_14_2021	B.1.157	0.00106157
ESC_6_14_2021	B.1.180	0.00106157
ESC_6_14_2021	B.1.182	0.00106157
ESC_6_14_2021	B.1.77	0.00106157
ESC_6_14_2021	B.1.126	0.00106157
ESC_6_14_2021	B.1.222	0.00106157
ESC_6_14_2021	B.1.106	0.00106157
ESC_6_14_2021	B.1.206	0.00106157
ESC_6_14_2021	B.1.539	0.00106157
ESC_6_14_2021	B.1.69	0.00106157
ESC_6_14_2021	B.1.390	0.00106157
ESC_6_14_2021	B.1.93	0.00106157
ESC_6_14_2021	B.1.105	0.00106157
ESC_6_14_2021	B.1.134	0.00106157
ESC_6_14_2021	B.1.632	0.00106157
ESC_6_14_2021	B.57	0.00106157
ESC_6_14_2021	B.41	0.00106157
ESC_6_14_2021	B.33	0.00106157
ESC_6_14_2021	B.61	0.00106157
ESC_6_14_2021	B.28	0.00106157
ESC_6_14_2021	A.27	0.00106157
ESC_6_14_2021	A	0.00106157
ESC_6_14_2021	B.4	0.00106157
ESC_6_14_2021	B.45	0.00106157
ESC_6_14_2021	B.13	0.00106157
ESC_6_14_2021	B.51	0.00106157
ESC_6_14_2021	B.42	0.00106157
ESC_6_14_2021	B.11	0.00106157
ESC_6_14_2021	B.52	0.00106157
ESC_6_14_2021	B.1.195	0.00106157
ESC_6_14_2021	B.46	0.00106157
ESC_6_14_2021	B.47	0.00106157
ESC_6_14_2021	B.6	0.00106157
ESC_6_14_2021	B.5	0.00106157
ESC_6_14_2021	B.19	0.00106157
ESC_6_14_2021	B.23	0.00106157
ESC_6_14_2021	B.26	0.00106157
ESC_6_14_2021	B.55	0.00106157
ESC_6_14_2021	B.27	0.00106157
ESC_6_14_2021	B.1.14	0.00106157
ESC_6_14_2021	B.20	0.00106157
ESC_6_14_2021	B.15	0.00106157
ESC_6_14_2021	B.29	0.00106157
ESC_6_14_2021	B.18	0.00106157
ESC_6_14_2021	B.3	0.00106157
ESC_6_14_2021	B.30	0.00106157
ESC_6_14_2021	B.1.78	0.00106157
ESC_6_14_2021	B.1.143	0.00106157
ESC_6_14_2021	B.1.145	0.00106157
ESC_6_14_2021	B.1.142	0.00106157
ESC_6_14_2021	B.1.383	0.00106157
ESC_6_14_2021	B.1.395	0.00106157
ESC_6_14_2021	B.1.201	0.00106157
ESC_6_14_2021	B.1.81	0.00106157
ESC_6_14_2021	B.1.8	0.00106157
ESC_6_14_2021	B.1.215	0.00106157
ESC_6_14_2021	B.1.76	0.00106157
ESC_6_14_2021	B.1.67	0.00106157
ESC_6_14_2021	B.1.1.161	0.00106157
ESC_6_14_2021	B.6.6	0.00106157
ESC_6_14_2021	B.35	0.00106157
ESC_6_14_2021	B.39	0.00106157
ESC_6_14_2021	B.60	0.00106157
ESC_6_14_2021	B.4.6	0.00106157
ESC_6_14_2021	B.1	0.00106157
ESC_6_14_2021	B.3.1	0.00106157
ESC_6_14_2021	B.34	0.00106157
ESC_6_14_2021	B.32	0.00106157
ESC_6_14_2021	B.37	0.00106157
ESC_6_14_2021	B.40	0.00106157
ESC_6_14_2021	B.31	0.00106157
ESC_6_14_2021	B.1.110	0.00106157
ESC_6_14_2021	B.1.382	0.00106157
ESC_6_14_2021	B.1.487	0.00106157
ESC_6_14_2021	B.1.1.398	0.00106157
ESC_6_14_2021	B.1.1.163	0.00106157
ESC_6_14_2021	B.1.1.320	0.00106157
ESC_6_14_2021	B.1.1.275	0.00106157
ESC_6_14_2021	B.1.1.500	0.00106157
ESC_6_14_2021	B.1.1.203	0.00106157
ESC_6_14_2021	B.1.1.376	0.00106157
ESC_6_14_2021	B.1.1.172	0.00106157
ESC_6_14_2021	B.1.1.447	0.00106157
ESC_6_14_2021	B.1.1.361	0.00106157
ESC_6_14_2021	B.1.1.306	0.00106157
ESC_6_14_2021	B.1.1.187	0.00106157
ESC_6_14_2021	B.1.1.441	0.00106157
ESC_6_14_2021	B.1.1.10	0.00106157
ESC_6_14_2021	B.1.1.168	0.00106157
ESC_6_14_2021	B.1.1.57	0.00106157
ESC_6_14_2021	B.1.1.129	0.00106157
ESC_6_14_2021	B.1.1.185	0.00106157
ESC_6_14_2021	B.1.1.263	0.00106157
ESC_6_14_2021	B.1.1.174	0.00106157
ESC_6_14_2021	B.1.1.402	0.00106157
ESC_6_14_2021	B.1.1.169	0.00106157
ESC_6_14_2021	B.1.1.438	0.00106157
ESC_6_14_2021	B.1.1.440	0.00106157
ESC_6_14_2021	B.1.1.378	0.00106157
ESC_6_14_2021	B.1.1.25	0.00106157
ESC_6_14_2021	B.1.1.485	0.00106157
ESC_6_14_2021	B.1.1.341	0.00106157
ESC_6_14_2021	B.1.1.121	0.00106157
ESC_6_14_2021	B.1.1.364	0.00106157
ESC_6_14_2021	B.1.267	0.00106157
ESC_6_14_2021	B.1.167	0.00106157
ESC_6_14_2021	B.1.302	0.00106157
ESC_6_14_2021	B.1.453	0.00106157
ESC_6_14_2021	B.1.572	0.00106157
ESC_6_14_2021	B.1.341	0.00106157
ESC_6_14_2021	B.1.324	0.00106157
ESC_6_14_2021	B.1.485	0.00106157
ESC_6_14_2021	B.1.320	0.00106157
ESC_6_14_2021	B.1.510	0.00106157
ESC_6_14_2021	B.1.344	0.00106157
ESC_6_14_2021	B.1.520	0.00106157
ESC_6_14_2021	B.1.513	0.00106157
ESC_6_14_2021	B.1.319	0.00106157
ESC_6_14_2021	B.1.166	0.00106157
ESC_6_14_2021	B.1.350	0.00106157
ESC_6_14_2021	B.1.321	0.00106157
ESC_6_14_2021	B.1.360	0.00106157
ESC_6_14_2021	B.1.413	0.00106157
ESC_6_14_2021	B.1.515	0.00106157
ESC_6_14_2021	B.1.38	0.00106157
ESC_6_14_2021	B.1.564	0.00106157
ESC_6_14_2021	B.1.294	0.00106157
ESC_6_14_2021	B.1.323	0.00106157
ESC_6_14_2021	B.1.115	0.00106157
ESC_6_14_2021	B.1.315	0.00106157
ESC_6_14_2021	B.1.1.26	0.00106157
ESC_6_14_2021	B.1.1.12	0.00106157
ESC_6_14_2021	B.4.4	0.00106157
ESC_6_14_2021	B.1.416	0.00106157
ESC_6_14_2021	B.1.401	0.00106157
ESC_6_14_2021	B.1.399	0.00106157
ESC_6_14_2021	B.1.558	0.00106157
ESC_6_14_2021	B.1.238	0.00106157
ESC_6_14_2021	B.1.400	0.00106157
ESC_6_14_2021	B.1.397	0.00106157
ESC_6_14_2021	B.1.239	0.00106157
ESC_6_14_2021	B.1.243	0.00106157
ESC_6_14_2021	B.1.381	0.00106157
ESC_6_14_2021	B.1.556	0.00106157
ESC_6_14_2021	B.1.229	0.00106157
ESC_6_14_2021	B.1.233	0.00106157
ESC_6_14_2021	B.1.600	0.00106157
ESC_6_14_2021	B.1.1.148	0.00106157
ESC_6_14_2021	B.1.415.1	0.00106157
ESC_6_14_2021	B.1.639	0.00106157
ESC_6_14_2021	B.1.546	0.00106157
ESC_6_14_2021	B.1.636	0.00106157
ESC_6_14_2021	B.1.393	0.00106157
ESC_6_14_2021	B.1.153	0.00106157
ESC_6_14_2021	B.1.552	0.00106157
ESC_6_14_2021	B.1.96	0.00106157
ESC_6_14_2021	B.1.219	0.00106157
ESC_6_14_2021	A.7	0.00106157
ESC_6_14_2021	A.6	0.00106157
ESC_6_14_2021	B.4.7	0.00106157
ESC_6_14_2021	B.1.240	0.00106157
ESC_6_14_2021	B.1.249	0.00106157
ESC_6_14_2021	B.1.254	0.00106157
ESC_6_14_2021	B.1.252	0.00106157
ESC_6_14_2021	B.1.1.118	0.00106157
ESC_6_14_2021	B.1.1.367	0.00106157
ESC_6_14_2021	B.1.1.59	0.00106157
ESC_6_14_2021	B.1.1.37	0.00106157
ESC_6_14_2021	B.1.1.134	0.00106157
ESC_6_14_2021	B.1.173	0.00106157
ESC_6_14_2021	B.1.1.137	0.00106157
ESC_6_14_2021	B.1.1.164	0.00106157
ESC_6_14_2021	B.1.1.122	0.00106157
ESC_6_14_2021	B.1.1.43	0.00106157
ESC_6_14_2021	B.1.1.33	0.00106157
ESC_6_14_2021	B.1.1.372	0.00106157
ESC_6_14_2021	B.1.1.83	0.00106157
ESC_6_14_2021	B.1.1.274	0.00106157
ESC_6_14_2021	B.1.1.254	0.00106157
ESC_6_14_2021	B.1.1.34	0.00106157
ESC_6_14_2021	B.1.1.192	0.00106157
ESC_6_14_2021	B.1.1.205	0.00106157
ESC_6_14_2021	B.1.1.189	0.00106157
ESC_6_14_2021	B.1.1.142	0.00106157
ESC_6_14_2021	B.1.1.154	0.00106157
ESC_6_14_2021	B.1.1.92	0.00106157
ESC_6_14_2021	B.1.1.197	0.00106157
ESC_6_14_2021	B.1.1.95	0.00106157
ESC_6_14_2021	B.1.530	0.00106157
ESC_6_14_2021	B.1.1.371	0.00106157
ESC_6_14_2021	B.59	0.00106157
ESC_6_14_2021	N.4	0.00106157
ESC_6_14_2021	W.4	0.00106157
ESC_6_14_2021	B.1.177.67	0.00106157
ESC_6_14_2021	B.1.177.47	0.00106157
ESC_6_14_2021	V.2	0.00106157
ESC_6_14_2021	B.1.177.39	0.00106157
ESC_6_14_2021	B.1.177.11	0.00106157
ESC_6_14_2021	B.1.221.4	0.00106157
ESC_6_14_2021	B.1.221.3	0.00106157
ESC_6_14_2021	B.1.36.39	0.00106157
ESC_6_14_2021	Z.1	0.00106157
ESC_6_14_2021	B.1.177.6	0.00106157
ESC_6_14_2021	B.1.177.54	0.00106157
ESC_6_14_2021	W.1	0.00106157
ESC_6_14_2021	B.1.177.87	0.00106157
ESC_6_14_2021	B.1.177.81	0.00106157
ESC_6_14_2021	B.1.177.84	0.00106157
ESC_6_14_2021	B.1.177.12	0.00106157
ESC_6_14_2021	B.1.177.40	0.00106157
ESC_6_14_2021	B.1.177.35	0.00106157
ESC_6_14_2021	B.1.177.44	0.00106157
ESC_6_14_2021	B.1.177.15	0.00106157
ESC_6_14_2021	B.1.258.17	0.00106157
ESC_6_14_2021	B.1.221.1	0.00106157
ESC_6_14_2021	B.1.575	0.00106157
ESC_6_14_2021	B.1.361	0.00106157
ESC_6_14_2021	B.1.587	0.00106157
ESC_6_14_2021	B.1.1.219	0.00106157
ESC_6_14_2021	U.3	0.00106157
ESC_6_14_2021	B.1.177.86	0.00106157
ESC_6_14_2021	R.1	0.00106157
ESC_6_14_2021	C.36.3	0.00106157
ESC_6_14_2021	AY.5	0.00106157
ESC_6_14_2021	AY.122	0.00106157
ESC_6_14_2021	Q.7	0.00106157
ESC_6_14_2021	Q.4	0.00106157
ESC_6_14_2021	XA	0.00106157
ESC_6_14_2021	Q.1	0.00106157
ESC_6_14_2021	Q.3	0.00106157
ESC_6_14_2021	AZ.4	0.00106157
ESC_6_14_2021	C.36.3.1	0.00106157
ESC_6_14_2021	AA.7	0.00106157
ESC_6_14_2021	AA.3	0.00106157
ESC_6_14_2021	B.1.575.1	0.00106157
ESC_6_14_2021	AA.2	0.00106157
ESC_6_14_2021	AA.5	0.00106157
ESC_6_14_2021	AA.6	0.00106157
ESC_6_14_2021	AA.4	0.00106157
ESC_6_14_2021	B.1.526	0.00106157
ESC_6_14_2021	B.1.427	0.00106157
ESC_6_14_2021	B.1.1.7	0.00106157
ESC_6_14_2021	C.37.1	0.00106157
ESC_6_14_2021	U.1	0.00106157
ESC_6_14_2021	B.1.177.57	0.00106157
ESC_6_14_2021	B.1.177.30	0.00106157
ESC_6_14_2021	B.1.351.3	0.00106157
ESC_6_14_2021	B.1.351.2	0.00106157
ESC_6_14_2021	AP.1	0.00106157
ESC_6_14_2021	Y.1	0.00106157
ESC_6_14_2021	AY.79	0.00106157
ESC_6_14_2021	B.1.258.2	0.00106157
ESC_6_14_2021	B.1.177.85	0.00106157
ESC_6_14_2021	B.1.177.50	0.00106157
ESC_6_14_2021	B.1.177.3	0.00106157
ESC_6_14_2021	B.1.177.2	0.00106157
ESC_6_14_2021	B.1.177.74	0.00106157
ESC_6_14_2021	B.1.177.9	0.00106157
ESC_6_14_2021	B.1.177.18	0.00106157
ESC_6_14_2021	B.1.258.7	0.00106157
ESC_6_14_2021	B.1.258.6	0.00106157
ESC_6_14_2021	B.1.258.12	0.00106157
ESC_6_14_2021	B.1.258.11	0.00106157
ESC_6_14_2021	B.1.258.3	0.00106157
ESC_6_14_2021	B.1.631	0.00106157
ESC_6_14_2021	B.1.177.59	0.00106157
ESC_6_14_2021	B.1.36.9	0.00106157
ESC_6_14_2021	B.1.36.21	0.00106157
ESC_6_14_2021	B.1.36.2	0.00106157
ESC_6_14_2021	B.1.36.22	0.00106157
ESC_6_14_2021	B.1.562	0.00106157
ESC_6_14_2021	B.1.423	0.00106157
ESC_6_14_2021	B.1.588	0.00106157
ESC_6_14_2021	B.1.363	0.00106157
ESC_6_14_2021	C.2.1	0.00106157
ESC_6_14_2021	C.18	0.00106157
ESC_6_14_2021	C.20	0.00106157
ESC_6_14_2021	C.30	0.00106157
ESC_6_14_2021	B.1.177.53	0.00106157
ESC_6_14_2021	B.1.177.21	0.00106157
ESC_6_14_2021	B.1.177.77	0.00106157
ESC_6_14_2021	C.36.1	0.00106157
ESC_6_14_2021	B.1.177.65	0.00106157
ESC_6_14_2021	B.1.177.60	0.00106157
ESC_6_14_2021	B.1.177.8	0.00106157
ESC_6_14_2021	B.1.177.48	0.00106157
ESC_6_14_2021	B.1.177.7	0.00106157
ESC_6_14_2021	B.1.177.58	0.00106157
ESC_6_14_2021	B.1.177.5	0.00106157
ESC_6_14_2021	B.1.177.55	0.00106157
ESC_6_14_2021	B.1.177.56	0.00106157
ESC_6_14_2021	W.2	0.00106157
ESC_6_14_2021	W.3	0.00106157
ESC_6_14_2021	B.1.177.82	0.00106157
ESC_6_14_2021	B.1.177.83	0.00106157
ESC_6_14_2021	B.1.177.73	0.00106157
ESC_6_14_2021	B.1.177.43	0.00106157
ESC_6_14_2021	AA.1	0.00106157
ESC_6_14_2021	B.1.258.23	0.00106157
ESC_6_14_2021	B.1.258.5	0.00106157
ESC_6_14_2021	B.1.258.4	0.00106157
ESC_6_14_2021	B.1.258.22	0.00106157
ESC_6_14_2021	B.1.258.10	0.00106157
ESC_6_14_2021	G.1	0.00106157
ESC_6_14_2021	B.1.568	0.00106157
ESC_6_14_2021	C.37	0.00106157
ESC_6_14_2021	C.31	0.00106157
ESC_6_14_2021	AY.44	0.00106157
ESC_6_14_2021	AY.98	0.00106157
ESC_6_14_2021	N.3	0.00106157
ESC_6_14_2021	AY.32	0.00106157
ESC_6_14_2021	AY.43.2	0.00106157
ESC_6_14_2021	AY.43.3	0.00106157
ESC_6_14_2021	AY.43.4	0.00106157
ESC_6_14_2021	AY.41	0.00106157
ESC_6_14_2021	AY.23.1	0.00106157
ESC_6_14_2021	AY.7.1	0.00106157
ESC_6_14_2021	AY.7.2	0.00106157
ESC_6_14_2021	AY.39.1.1	0.00106157
ESC_6_14_2021	AY.120.1	0.00106157
ESC_6_14_2021	AY.120.2	0.00106157
ESC_6_14_2021	AY.116.1	0.00106157
ESC_6_14_2021	AY.100	0.00106157
ESC_6_14_2021	AY.89	0.00106157
ESC_6_14_2021	AY.93	0.00106157
ESC_6_14_2021	AY.22	0.00106157
ESC_6_14_2021	AY.36	0.00106157
ESC_6_14_2021	AY.122.1	0.00106157
ESC_6_14_2021	AY.21	0.00106157
ESC_6_14_2021	AY.109	0.00106157
ESC_6_14_2021	AY.39.1	0.00106157
ESC_6_14_2021	AY.4.5	0.00106157
ESC_6_14_2021	AY.112	0.00106157
ESC_6_14_2021	AY.123	0.00106157
ESC_6_14_2021	AY.34.1	0.00106157
ESC_6_14_2021	AY.91.1	0.00106157
ESC_6_14_2021	AY.46.5	0.00106157
ESC_6_14_2021	AY.43.1	0.00106157
ESC_6_14_2021	AY.101	0.00106157
ESC_6_14_2021	AY.120.2.1	0.00106157
ESC_6_14_2021	AY.4.2	0.00106157
ESC_6_14_2021	AY.16.1	0.00106157
ESC_6_14_2021	AY.4.2.1	0.00106157
ESC_6_14_2021	AY.35	0.00106157
ESC_6_14_2021	AY.17	0.00106157
ESC_6_14_2021	AY.3.1	0.00106157
ESC_6_14_2021	AY.98.1	0.00106157
ESC_6_14_2021	AY.52	0.00106157
ESC_6_14_2021	AY.4.6	0.00106157
ESC_6_14_2021	AY.4.2.2	0.00106157
ESC_6_14_2021	AY.34.1.1	0.00106157
ESC_6_14_2021	AY.34.2	0.00106157
ESC_6_14_2021	AY.48	0.00106157
ESC_6_14_2021	AY.19	0.00106157
ESC_6_14_2021	AY.51	0.00106157
ESC_6_14_2021	AY.14	0.00106157
ESC_6_14_2021	AY.54	0.00106157
ESC_6_14_2021	AY.15	0.00106157
ESC_6_14_2021	AY.50	0.00106157
ESC_6_14_2021	AY.8	0.00106157
ESC_6_14_2021	AY.49	0.00106157
ESC_6_14_2021	AY.53	0.00106157
ESC_6_14_2021	AY.16	0.00106157
ESC_6_14_2021	AY.13	0.00106157
ESC_6_14_2021	AY.39.2	0.00106157
ESC_6_14_2021	AY.4.1	0.00106157
ESC_6_14_2021	AY.95	0.00106157
ESC_6_14_2021	AY.7	0.00106157
ESC_6_14_2021	AY.3	0.00106157
ESC_6_14_2021	AY.119	0.00106157
ESC_6_14_2021	AY.80	0.00106157
ESC_6_14_2021	AY.81	0.00106157
ESC_6_14_2021	AY.45	0.00106157
ESC_6_14_2021	AY.86	0.00106157
ESC_6_14_2021	AY.83	0.00106157
ESC_6_14_2021	Q.8	0.00106157
ESC_6_14_2021	AY.94	0.00106157
ESC_6_14_2021	AY.29	0.00106157
ESC_6_14_2021	AY.90	0.00106157
ESC_6_14_2021	AY.88	0.00106157
ESC_6_14_2021	AY.87	0.00106157
ESC_6_14_2021	AY.39	0.00106157
ESC_6_14_2021	AY.6	0.00106157
ESC_6_14_2021	AY.97	0.00106157
ESC_6_14_2021	AY.110	0.00106157
ESC_6_14_2021	AY.4	0.00106157
ESC_6_14_2021	AY.42	0.00106157
ESC_6_14_2021	AY.118	0.00106157
ESC_6_14_2021	AY.126	0.00106157
ESC_6_14_2021	AY.120	0.00106157
ESC_6_14_2021	AY.116	0.00106157
ESC_6_14_2021	AY.106	0.00106157
ESC_6_14_2021	AY.111	0.00106157
ESC_6_14_2021	AY.43	0.00106157
ESC_6_14_2021	AY.46	0.00106157
ESC_6_14_2021	AY.103	0.00106157
ESC_6_14_2021	AY.23	0.00106157
ESC_6_14_2021	AY.84	0.00106157
ESC_6_14_2021	AY.20	0.00106157
ESC_6_14_2021	AY.46.1	0.00106157
ESC_6_14_2021	AY.5.2	0.00106157
ESC_6_14_2021	AY.5.1	0.00106157
ESC_6_14_2021	AY.5.4	0.00106157
ESC_6_14_2021	AY.5.3	0.00106157
ESC_6_14_2021	AY.29.1	0.00106157
ESC_6_14_2021	AY.102	0.00106157
ESC_6_14_2021	AY.108	0.00106157
ESC_6_14_2021	AY.92	0.00106157
ESC_6_14_2021	AY.125	0.00106157
ESC_6_14_2021	AY.107	0.00106157
ESC_6_14_2021	AY.114	0.00106157
ESC_6_14_2021	AY.4.3	0.00106157
ESC_6_14_2021	AY.33	0.00106157
ESC_6_14_2021	AY.124	0.00106157
ESC_6_14_2021	AY.113	0.00106157
ESC_6_14_2021	AY.34	0.00106157
ESC_6_14_2021	AY.105	0.00106157
ESC_6_14_2021	AY.117	0.00106157
ESC_6_14_2021	AY.25	0.00106157
ESC_6_14_2021	AY.76	0.00106157
ESC_6_14_2021	AY.77	0.00106157
ESC_6_14_2021	AY.91	0.00106157
ESC_6_14_2021	AY.46.2	0.00106157
ESC_6_14_2021	AY.46.6	0.00106157
ESC_6_14_2021	AY.46.4	0.00106157
ESC_6_14_2021	B.1.1.277	0.00106157
ESC_6_14_2021	B.1.1.338	0.00106157
ESC_6_14_2021	AM.3	0.00106157
ESC_6_14_2021	B.1.282	0.00106157
ESC_6_14_2021	B.1.1.4	0.00106157
ESC_6_14_2021	B.1.1.74	0.00106157
ESC_6_14_2021	B.1.88.1	0.00106157
ESC_6_14_2021	B.1.550	0.00106157
ESC_6_14_2021	B.1.409	0.00106157
ESC_6_14_2021	B.1.549	0.00106157
ESC_6_14_2021	B.1.617.3	0.00106157
ESC_6_14_2021	B.1.184	0.00106157
ESC_6_14_2021	A.28	0.00106157
ESC_6_14_2021	A.4	0.00106157
ESC_6_14_2021	A.3	0.00106157
ESC_6_14_2021	B.1.629	0.00106157
ESC_6_14_2021	B.1.36	0.00106157
ESC_6_14_2021	B.1.112	0.00106157
ESC_6_14_2021	B.1.456	0.00106157
ESC_6_14_2021	B.1.466	0.00106157
ESC_6_14_2021	B.1.170	0.00106157
ESC_6_14_2021	B.1.164	0.00106157
ESC_6_14_2021	B.1.162	0.00106157
ESC_6_14_2021	B.1.245	0.00106157
ESC_6_14_2021	B.1.473	0.00106157
ESC_6_14_2021	B.1.124	0.00106157
ESC_6_14_2021	B.1.436	0.00106157
ESC_6_14_2021	B.1.442	0.00106157
ESC_6_14_2021	B.1.161	0.00106157
ESC_6_14_2021	B.1.439	0.00106157
ESC_6_14_2021	B.1.1.224	0.00106157
ESC_6_14_2021	B.1.1.171	0.00106157
ESC_6_14_2021	AK.1	0.00106157
ESC_6_14_2021	B.1.1.216	0.00106157
ESC_6_14_2021	B.1.428.1	0.00106157
ESC_6_14_2021	B.1.1.322	0.00106157
ESC_6_14_2021	AE.7	0.00106157
ESC_6_14_2021	AE.2	0.00106157
ESC_6_14_2021	B.1.1.425	0.00106157
ESC_6_14_2021	B.1.1.214	0.00106157
ESC_6_14_2021	B.1.1.482	0.00106157
ESC_6_14_2021	B.1.1.44	0.00106157
ESC_6_14_2021	B.1.1.351	0.00106157
ESC_6_14_2021	B.1.1.353	0.00106157
ESC_6_14_2021	B.1.1.182	0.00106157
ESC_6_14_2021	B.1.533	0.00106157
ESC_6_14_2021	D.2	0.00106157
ESC_6_14_2021	B.1.1.450	0.00106157
ESC_6_14_2021	B.1.1.344	0.00106157
ESC_6_14_2021	B.1.1.234	0.00106157
ESC_6_14_2021	B.1.1.198	0.00106157
ESC_6_14_2021	B.1.1.302	0.00106157
ESC_6_14_2021	N.8	0.00106157
ESC_6_14_2021	N.10	0.00106157
ESC_6_14_2021	B.1.1.170	0.00106157
ESC_6_14_2021	B.1.1.397	0.00106157
ESC_6_14_2021	P.6	0.00106157
ESC_6_14_2021	P.7	0.00106157
ESC_6_14_2021	B.1.1.29	0.00106157
ESC_6_14_2021	B.1.163	0.00106157
ESC_6_14_2021	B.1.578	0.00106157
ESC_6_14_2021	B.1.177.25	0.00106157
ESC_6_14_2021	B.1.1.16	0.00106157
ESC_6_14_2021	B.1.1.13	0.00106157
ESC_6_14_2021	B.1.1.432	0.00106157
ESC_6_14_2021	B.1.1.136	0.00106157
ESC_6_14_2021	B.1.1.120	0.00106157
ESC_6_14_2021	B.1.1.354	0.00106157
ESC_6_14_2021	B.1.1.315	0.00106157
ESC_6_14_2021	B.1.1.178	0.00106157
ESC_6_14_2021	B.1.1.89	0.00106157
ESC_6_14_2021	AT.1	0.00106157
ESC_6_14_2021	B.1.1.147	0.00106157
ESC_6_14_2021	B.1.1.512	0.00106157
ESC_6_14_2021	B.1.1.268	0.00106157
ESC_6_14_2021	B.1.1.240	0.00106157
ESC_6_14_2021	B.1.580	0.00106157
ESC_6_14_2021	B.1.1.308	0.00106157
ESC_6_14_2021	B.1.1.159	0.00106157
ESC_6_14_2021	B.1.1.86	0.00106157
ESC_6_14_2021	B.1.1.242	0.00106157
ESC_6_14_2021	B.1.1.256	0.00106157
ESC_6_14_2021	B.1.1.97	0.00106157
ESC_6_14_2021	B.1.1.406	0.00106157
ESC_6_14_2021	B.1.1.61	0.00106157
ESC_6_14_2021	N.9	0.00106157
ESC_6_14_2021	N.6	0.00106157
ESC_6_14_2021	N.2	0.00106157
ESC_6_14_2021	N.1	0.00106157
ESC_6_14_2021	B.1.1.288	0.00106157
ESC_6_14_2021	L.2	0.00106157
ESC_6_14_2021	L.3	0.00106157
ESC_6_14_2021	B.1.1.403	0.00106157
ESC_6_14_2021	B.1.581	0.00106157
ESC_6_14_2021	B.1.325	0.00106157
ESC_6_14_2021	B.1.594	0.00106157
ESC_6_14_2021	B.1.426	0.00106157
ESC_6_14_2021	B.1.567	0.00106157
ESC_6_14_2021	B.1.589	0.00106157
ESC_6_14_2021	B.1.577	0.00106157
ESC_6_14_2021	B.1.314	0.00106157
ESC_6_14_2021	B.1.313	0.00106157
ESC_6_14_2021	B.1.576	0.00106157
ESC_6_14_2021	B.1.571	0.00106157
ESC_6_14_2021	B.1.1.373	0.00106157
ESC_6_14_2021	B.1.1.363	0.00106157
ESC_6_14_2021	AE.4	0.00106157
ESC_6_14_2021	B.1.548	0.00106157
ESC_6_14_2021	AE.6	0.00106157
ESC_6_14_2021	AE.1	0.00106157
ESC_6_14_2021	B.1.1.39	0.00106157
ESC_6_14_2021	B.1.1.428	0.00106157
ESC_6_14_2021	B.1.1.139	0.00106157
ESC_6_14_2021	B.1.1.226	0.00106157
ESC_6_14_2021	B.1.1.284	0.00106157
ESC_6_14_2021	B.1.1.47	0.00106157
ESC_6_14_2021	B.1.1.50	0.00106157
ESC_6_14_2021	B.1.1.209	0.00106157
ESC_6_14_2021	B.1.428.2	0.00106157
ESC_6_14_2021	B.1.574	0.00106157
ESC_6_14_2021	B.1.165	0.00106157
ESC_6_14_2021	B.1.221	0.00106157
ESC_6_14_2021	C.17	0.00106157
ESC_6_14_2021	C.36	0.00106157
ESC_6_14_2021	C.23	0.00106157
ESC_6_14_2021	B.1.1.434	0.00106157
ESC_6_14_2021	B.1.1.196	0.00106157
ESC_6_14_2021	B.1.1.348	0.00106157
ESC_6_14_2021	B.1.531	0.00106157
ESC_6_14_2021	B.1.177.75	0.00106157
ESC_6_14_2021	B.1.177.72	0.00106157
ESC_6_14_2021	B.1.177.16	0.00106157
ESC_6_14_2021	B.1.177.17	0.00106157
ESC_6_14_2021	B.1.634	0.00106157
ESC_6_14_2021	B.1.2	0.00106157
ESC_6_14_2021	B.1.444	0.00106157
ESC_6_14_2021	B.1.596	0.00106157
ESC_6_14_2021	B.1.36.29	0.00106157
ESC_6_14_2021	B.1.36.12	0.00106157
ESC_6_14_2021	B.1.36.34	0.00106157
ESC_6_14_2021	B.1.36.28	0.00106157
ESC_6_14_2021	B.1.36.38	0.00106157
ESC_6_14_2021	B.1.9.5	0.00106157
ESC_6_14_2021	B.1.9.4	0.00106157
ESC_6_14_2021	B.1.9.2	0.00106157
ESC_6_14_2021	B.1.9.1	0.00106157
ESC_6_14_2021	B.1.438	0.00106157
ESC_6_14_2021	B.1.385	0.00106157
ESC_6_14_2021	B.1.1.375	0.00106157
ESC_6_14_2021	C.5	0.00106157
ESC_6_14_2021	B.1.1.429	0.00106157
ESC_6_14_2021	B.1.1.236	0.00106157
ESC_6_14_2021	B.1.177.52	0.00106157
ESC_6_14_2021	B.1.177.24	0.00106157
ESC_6_14_2021	B.1.177.51	0.00106157
ESC_6_14_2021	B.1.177.71	0.00106157
ESC_6_14_2021	B.1.177.45	0.00106157
ESC_6_14_2021	B.1.177.32	0.00106157
ESC_6_14_2021	B.1.177.10	0.00106157
ESC_6_14_2021	B.1.177.20	0.00106157
ESC_6_14_2021	B.1.177.19	0.00106157
ESC_6_14_2021	B.1.177.33	0.00106157
ESC_6_14_2021	B.1.400.1	0.00106157
ESC_6_14_2021	B.1.243.2	0.00106157
ESC_6_14_2021	B.1.258.14	0.00106157
ESC_6_14_2021	B.1.1.290	0.00106157
ESC_6_14_2021	B.1.563	0.00106157
ESC_6_14_2021	B.1.389	0.00106157
ESC_6_14_2021	B.1.36.26	0.00106157
ESC_6_14_2021	B.1.36.18	0.00106157
ESC_6_14_2021	B.1.36.17	0.00106157
ESC_6_14_2021	B.1.438.1	0.00106157
ESC_6_14_2021	B.1.351	0.00106157
ESC_6_14_2021	B.1.311	0.00106157
ESC_6_14_2021	AQ.1	0.00106157
ESC_6_14_2021	AF.1	0.00106157
ESC_6_14_2021	AD.2	0.00106157
ESC_6_14_2021	B.1.441	0.00106157
ESC_6_14_2021	B.1.630	0.00106157
ESC_6_14_2021	B.1.425	0.00106157
ESC_6_14_2021	C.13	0.00106157
ESC_6_14_2021	B.1.1.523	0.00106157
ESC_6_14_2021	B.1.1.418	0.00106157
ESC_6_14_2021	B.1.177	0.00106157
ESC_6_14_2021	B.1.258	0.00106157
ESC_6_14_2021	B.1.617.2	0.00106157
ESC_6_14_2021	B.1.627	0.00106157
ESC_6_14_2021	B.1.214.3	0.00106157
ESC_6_14_2021	B.1.469	0.00106157
ESC_6_14_2021	B.1.36.20	0.00106157
ESC_6_14_2021	B.1.36.16	0.00106157
ESC_6_14_2021	B.1.36.8	0.00106157
ESC_6_14_2021	B.1.36.35	0.00106157
ESC_6_14_2021	B.1.36.24	0.00106157
ESC_6_14_2021	B.1.36.7	0.00106157
ESC_6_14_2021	B.1.460	0.00106157
ESC_6_14_2021	B.1.466.2	0.00106157
ESC_6_14_2021	B.1.625	0.00106157
ESC_6_14_2021	B.1.9	0.00106157
ESC_6_14_2021	B.1.605	0.00106157
ESC_6_14_2021	B.1.435	0.00106157
ESC_6_14_2021	B.1.521	0.00106157
ESC_6_14_2021	B.1.595.4	0.00106157
ESC_6_14_2021	B.1.362.1	0.00106157
ESC_6_14_2021	B.1.541	0.00106157
ESC_6_14_2021	B.1.516	0.00106157
ESC_6_14_2021	C.35	0.00106157
ESC_6_14_2021	C.12	0.00106157
ESC_6_14_2021	B.1.595.1	0.00106157
ESC_6_14_2021	C.27	0.00106157
ESC_6_14_2021	B.1.445	0.00106157
ESC_6_14_2021	B.1.362.2	0.00106157
ESC_6_14_2021	B.1.570	0.00106157
ESC_6_14_2021	B.1.569	0.00106157
ESC_6_14_2021	B.1.305	0.00106157
ESC_6_14_2021	B.1.428.3	0.00106157
ESC_6_14_2021	B.1.564.1	0.00106157
ESC_6_14_2021	B.1.1.286	0.00106157
ESC_6_14_2021	L.4	0.00106157
ESC_6_14_2021	B.1.1.453	0.00106157
ESC_6_14_2021	D.4	0.00106157
ESC_6_14_2021	B.1.1.207	0.00106157
ESC_6_14_2021	B.1.532	0.00106157
ESC_6_14_2021	B.1.1.227	0.00106157
ESC_6_14_2021	B.1.1.190	0.00106157
ESC_6_14_2021	B.1.1.153	0.00106157
ESC_6_14_2021	C.2	0.00106157
ESC_6_14_2021	C.28	0.00106157
ESC_6_14_2021	C.32	0.00106157
ESC_6_14_2021	C.26	0.00106157
ESC_6_14_2021	C.4	0.00106157
ESC_6_14_2021	C.1	0.00106157
ESC_6_14_2021	C.14	0.00106157
ESC_6_14_2021	C.3	0.00106157
ESC_6_14_2021	C.25	0.00106157
ESC_6_14_2021	B	0.00106157
ESC_6_24_2021	AY.30	0.00649351
ESC_6_24_2021	AY.6	0.00649351
ESC_6_24_2021	AY.94	0.00649351
ESC_6_24_2021	AY.29	0.00649351
ESC_6_24_2021	AY.90	0.00649351
ESC_6_24_2021	AY.88	0.00649351
ESC_6_24_2021	AY.87	0.00649351
ESC_6_24_2021	AY.39	0.00649351
ESC_6_24_2021	AY.119	0.00649351
ESC_6_24_2021	AY.110	0.00649351
ESC_6_24_2021	AY.43	0.00649351
ESC_6_24_2021	AY.4	0.00649351
ESC_6_24_2021	AY.42	0.00649351
ESC_6_24_2021	AY.118	0.00649351
ESC_6_24_2021	AY.126	0.00649351
ESC_6_24_2021	AY.120	0.00649351
ESC_6_24_2021	AY.116	0.00649351
ESC_6_24_2021	AY.106	0.00649351
ESC_6_24_2021	AY.83	0.00649351
ESC_6_24_2021	AY.45	0.00649351
ESC_6_24_2021	AY.81	0.00649351
ESC_6_24_2021	AY.80	0.00649351
ESC_6_24_2021	AY.34	0.00649351
ESC_6_24_2021	AY.105	0.00649351
ESC_6_24_2021	AY.117	0.00649351
ESC_6_24_2021	AY.99	0.00649351
ESC_6_24_2021	AY.25	0.00649351
ESC_6_24_2021	AY.76	0.00649351
ESC_6_24_2021	AY.77	0.00649351
ESC_6_24_2021	AY.91	0.00649351
ESC_6_24_2021	AY.46.2	0.00649351
ESC_6_24_2021	AY.46.6	0.00649351
ESC_6_24_2021	AY.46.4	0.00649351
ESC_6_24_2021	AY.46.1	0.00649351
ESC_6_24_2021	AY.20	0.00649351
ESC_6_24_2021	AY.84	0.00649351
ESC_6_24_2021	AY.23	0.00649351
ESC_6_24_2021	AY.111	0.00649351
ESC_6_24_2021	AY.46	0.00649351
ESC_6_24_2021	AY.31	0.00649351
ESC_6_24_2021	AY.69	0.00649351
ESC_6_24_2021	AY.26	0.00649351
ESC_6_24_2021	AY.71	0.00649351
ESC_6_24_2021	AY.28	0.00649351
ESC_6_24_2021	AY.62	0.00649351
ESC_6_24_2021	AY.66	0.00649351
ESC_6_24_2021	AY.59	0.00649351
ESC_6_24_2021	AY.58	0.00649351
ESC_6_24_2021	AY.11	0.00649351
ESC_6_24_2021	AY.103	0.00649351
ESC_6_24_2021	AY.75	0.00649351
ESC_6_24_2021	AY.24	0.00649351
ESC_6_24_2021	AY.61	0.00649351
ESC_6_24_2021	AY.55	0.00649351
ESC_6_24_2021	AY.38	0.00649351
ESC_6_24_2021	B.1.617.1	0.00649351
ESC_6_24_2021	B.1.617.2	0.00649351
ESC_6_24_2021	AY.57	0.00649351
ESC_6_24_2021	AY.65	0.00649351
ESC_6_24_2021	AY.67	0.00649351
ESC_6_24_2021	AY.56	0.00649351
ESC_6_24_2021	AY.3	0.00649351
ESC_6_24_2021	AY.98	0.00649351
ESC_6_24_2021	AY.79	0.00649351
ESC_6_24_2021	AY.44	0.00649351
ESC_6_24_2021	AY.5	0.00649351
ESC_6_24_2021	AY.122	0.00649351
ESC_6_24_2021	AY.75.2	0.00649351
ESC_6_24_2021	AY.74	0.00649351
ESC_6_24_2021	AY.63	0.00649351
ESC_6_24_2021	AY.60	0.00649351
ESC_6_24_2021	AY.64	0.00649351
ESC_6_24_2021	AY.70	0.00649351
ESC_6_24_2021	AY.37	0.00649351
ESC_6_24_2021	AY.72	0.00649351
ESC_6_24_2021	AY.47	0.00649351
ESC_6_24_2021	AY.113	0.00649351
ESC_6_24_2021	AY.124	0.00649351
ESC_6_24_2021	AY.104	0.00649351
ESC_6_24_2021	AY.43.2	0.00649351
ESC_6_24_2021	AY.16	0.00649351
ESC_6_24_2021	AY.13	0.00649351
ESC_6_24_2021	AY.39.2	0.00649351
ESC_6_24_2021	AY.4.1	0.00649351
ESC_6_24_2021	AY.4.2	0.00649351
ESC_6_24_2021	AY.101	0.00649351
ESC_6_24_2021	AY.43.1	0.00649351
ESC_6_24_2021	AY.43.3	0.00649351
ESC_6_24_2021	AY.33	0.00649351
ESC_6_24_2021	AY.43.4	0.00649351
ESC_6_24_2021	AY.20.1	0.00649351
ESC_6_24_2021	AY.85	0.00649351
ESC_6_24_2021	AY.23.1	0.00649351
ESC_6_24_2021	AY.7.1	0.00649351
ESC_6_24_2021	AY.7.2	0.00649351
ESC_6_24_2021	AY.39.1.1	0.00649351
ESC_6_24_2021	AY.53	0.00649351
ESC_6_24_2021	AY.49	0.00649351
ESC_6_24_2021	AY.8	0.00649351
ESC_6_24_2021	AY.50	0.00649351
ESC_6_24_2021	AY.4.2.1	0.00649351
ESC_6_24_2021	AY.35	0.00649351
ESC_6_24_2021	AY.17	0.00649351
ESC_6_24_2021	AY.3.1	0.00649351
ESC_6_24_2021	AY.98.1	0.00649351
ESC_6_24_2021	AY.52	0.00649351
ESC_6_24_2021	AY.4.6	0.00649351
ESC_6_24_2021	AY.4.2.2	0.00649351
ESC_6_24_2021	AY.34.1.1	0.00649351
ESC_6_24_2021	AY.48	0.00649351
ESC_6_24_2021	AY.19	0.00649351
ESC_6_24_2021	AY.51	0.00649351
ESC_6_24_2021	AY.14	0.00649351
ESC_6_24_2021	AY.54	0.00649351
ESC_6_24_2021	AY.15	0.00649351
ESC_6_24_2021	AY.4.4	0.00649351
ESC_6_24_2021	AY.120.1	0.00649351
ESC_6_24_2021	AY.116.1	0.00649351
ESC_6_24_2021	AY.93	0.00649351
ESC_6_24_2021	AY.7	0.00649351
ESC_6_24_2021	AY.97	0.00649351
ESC_6_24_2021	AY.5.2	0.00649351
ESC_6_24_2021	AY.5.1	0.00649351
ESC_6_24_2021	AY.5.4	0.00649351
ESC_6_24_2021	AY.5.3	0.00649351
ESC_6_24_2021	AY.29.1	0.00649351
ESC_6_24_2021	AY.102	0.00649351
ESC_6_24_2021	AY.108	0.00649351
ESC_6_24_2021	AY.121	0.00649351
ESC_6_24_2021	AY.92	0.00649351
ESC_6_24_2021	AY.125	0.00649351
ESC_6_24_2021	AY.107	0.00649351
ESC_6_24_2021	AY.114	0.00649351
ESC_6_24_2021	AY.4.3	0.00649351
ESC_6_24_2021	AY.23.2	0.00649351
ESC_6_24_2021	AY.95	0.00649351
ESC_6_24_2021	AY.100	0.00649351
ESC_6_24_2021	AY.46.5	0.00649351
ESC_6_24_2021	AY.32	0.00649351
ESC_6_24_2021	AY.89	0.00649351
ESC_6_24_2021	AY.22	0.00649351
ESC_6_24_2021	AY.36	0.00649351
ESC_6_24_2021	AY.122.1	0.00649351
ESC_6_24_2021	AY.21	0.00649351
ESC_6_24_2021	AY.109	0.00649351
ESC_6_24_2021	AY.39.1	0.00649351
ESC_6_24_2021	AY.4.5	0.00649351
ESC_6_24_2021	AY.112	0.00649351
ESC_6_24_2021	AY.123	0.00649351
ESC_6_24_2021	AY.34.1	0.00649351
ESC_6_24_2021	AY.99.2	0.00649351
ESC_6_24_2021	AY.99.1	0.00649351
ESC_6_24_2021	AY.91.1	0.00649351
ESC_6_24_2021	B.1.617.3	0.00649351
ESC_6_9_2021	B.1.1.109	1
ESC_7_12_2021	AY.38	0.00783918
ESC_7_12_2021	AY.57	0.00783918
ESC_7_12_2021	AY.75.2	0.00783918
ESC_7_12_2021	AY.74	0.00783918
ESC_7_12_2021	AY.64	0.00783918
ESC_7_12_2021	AY.10	0.00783918
ESC_7_12_2021	AY.68	0.00783918
ESC_7_12_2021	AY.37	0.00783918
ESC_7_12_2021	AY.73	0.00783918
ESC_7_12_2021	AY.72	0.00783918
ESC_7_12_2021	AY.47	0.00783918
ESC_7_12_2021	AY.56	0.00783918
ESC_7_12_2021	AY.67	0.00783918
ESC_7_12_2021	AY.65	0.00783918
ESC_7_12_2021	AY.70	0.00783918
ESC_7_12_2021	AY.26	0.00783918
ESC_7_12_2021	AY.11	0.00783918
ESC_7_12_2021	AY.71	0.00783918
ESC_7_12_2021	AY.55	0.00783918
ESC_7_12_2021	AY.61	0.00783918
ESC_7_12_2021	AY.75	0.00783918
ESC_7_12_2021	AY.24	0.00783918
ESC_7_12_2021	AY.69	0.00783918
ESC_7_12_2021	AY.58	0.00783918
ESC_7_12_2021	AY.59	0.00783918
ESC_7_12_2021	AY.66	0.00783918
ESC_7_12_2021	AY.28	0.00783918
ESC_7_12_2021	AY.87	0.00772885
ESC_7_12_2021	AY.86	0.00772885
ESC_7_12_2021	AY.88	0.00772885
ESC_7_12_2021	AY.90	0.00772885
ESC_7_12_2021	AY.29	0.00772885
ESC_7_12_2021	AY.78	0.00772885
ESC_7_12_2021	AY.94	0.00772885
ESC_7_12_2021	AY.83	0.00772885
ESC_7_12_2021	AY.20	0.00772885
ESC_7_12_2021	AY.45	0.00772885
ESC_7_12_2021	AY.81	0.00772885
ESC_7_12_2021	AY.80	0.00772885
ESC_7_12_2021	AY.23	0.00772885
ESC_7_12_2021	AY.84	0.00772885
ESC_7_12_2021	AY.46.1	0.00772885
ESC_7_12_2021	AY.46.4	0.00772885
ESC_7_12_2021	AY.119	0.00772885
ESC_7_12_2021	AY.39	0.00772885
ESC_7_12_2021	AY.3	0.00772885
ESC_7_12_2021	AY.110	0.00772885
ESC_7_12_2021	AY.4	0.00772885
ESC_7_12_2021	AY.5	0.00772885
ESC_7_12_2021	AY.44	0.00772885
ESC_7_12_2021	AY.79	0.00772885
ESC_7_12_2021	AY.98	0.00772885
ESC_7_12_2021	AY.46.2	0.00772885
ESC_7_12_2021	AY.103	0.00772885
ESC_7_12_2021	AY.46	0.00772885
ESC_7_12_2021	AY.43	0.00772885
ESC_7_12_2021	AY.111	0.00772885
ESC_7_12_2021	AY.106	0.00772885
ESC_7_12_2021	AY.116	0.00772885
ESC_7_12_2021	AY.120	0.00772885
ESC_7_12_2021	AY.126	0.00772885
ESC_7_12_2021	AY.118	0.00772885
ESC_7_12_2021	AY.42	0.00772885
ESC_7_12_2021	AY.46.6	0.00772885
ESC_7_12_2021	AY.4.2.1	0.00772885
ESC_7_12_2021	AY.121.1	0.00772885
ESC_7_12_2021	AY.77	0.00772885
ESC_7_12_2021	AY.39.1	0.00772885
ESC_7_12_2021	AY.109	0.00772885
ESC_7_12_2021	AY.21	0.00772885
ESC_7_12_2021	AY.36	0.00772885
ESC_7_12_2021	AY.89	0.00772885
ESC_7_12_2021	AY.32	0.00772885
ESC_7_12_2021	AY.100	0.00772885
ESC_7_12_2021	AY.116.1	0.00772885
ESC_7_12_2021	AY.120.2	0.00772885
ESC_7_12_2021	AY.120.1	0.00772885
ESC_7_12_2021	AY.39.1.1	0.00772885
ESC_7_12_2021	AY.7.2	0.00772885
ESC_7_12_2021	AY.7.1	0.00772885
ESC_7_12_2021	AY.23.1	0.00772885
ESC_7_12_2021	AY.20.1	0.00772885
ESC_7_12_2021	AY.43.4	0.00772885
ESC_7_12_2021	AY.43.3	0.00772885
ESC_7_12_2021	AY.43.2	0.00772885
ESC_7_12_2021	AY.43.1	0.00772885
ESC_7_12_2021	AY.101	0.00772885
ESC_7_12_2021	AY.120.2.1	0.00772885
ESC_7_12_2021	AY.4.2	0.00772885
ESC_7_12_2021	AY.4.1	0.00772885
ESC_7_12_2021	AY.39.2	0.00772885
ESC_7_12_2021	AY.34.1.1	0.00772885
ESC_7_12_2021	AY.4.2.2	0.00772885
ESC_7_12_2021	AY.4.6	0.00772885
ESC_7_12_2021	AY.98.1	0.00772885
ESC_7_12_2021	AY.3.1	0.00772885
ESC_7_12_2021	AY.4.5	0.00772885
ESC_7_12_2021	AY.112	0.00772885
ESC_7_12_2021	AY.123	0.00772885
ESC_7_12_2021	AY.92	0.00772885
ESC_7_12_2021	AY.76	0.00772885
ESC_7_12_2021	AY.25	0.00772885
ESC_7_12_2021	AY.99	0.00772885
ESC_7_12_2021	AY.117	0.00772885
ESC_7_12_2021	AY.34	0.00772885
ESC_7_12_2021	AY.113	0.00772885
ESC_7_12_2021	AY.124	0.00772885
ESC_7_12_2021	AY.104	0.00772885
ESC_7_12_2021	AY.33	0.00772885
ESC_7_12_2021	AY.4.3	0.00772885
ESC_7_12_2021	AY.114	0.00772885
ESC_7_12_2021	AY.107	0.00772885
ESC_7_12_2021	AY.125	0.00772885
ESC_7_12_2021	AY.121	0.00772885
ESC_7_12_2021	AY.34.1	0.00772885
ESC_7_12_2021	AY.108	0.00772885
ESC_7_12_2021	AY.102	0.00772885
ESC_7_12_2021	AY.29.1	0.00772885
ESC_7_12_2021	AY.5.3	0.00772885
ESC_7_12_2021	AY.5.1	0.00772885
ESC_7_12_2021	AY.5.2	0.00772885
ESC_7_12_2021	AY.97	0.00772885
ESC_7_12_2021	AY.7	0.00772885
ESC_7_12_2021	AY.95	0.00772885
ESC_7_12_2021	AY.46.5	0.00772885
ESC_7_12_2021	AY.91.1	0.00772885
ESC_7_12_2021	AY.99.1	0.00772885
ESC_7_12_2021	AY.99.2	0.00772885
ESC_7_12_2021	AY.91	0.00772885
ESC_7_19_2021	B.1.617.2	0.166667
ESC_7_19_2021	AY.119	0.0378788
ESC_7_19_2021	AY.5	0.0378788
ESC_7_19_2021	AY.3	0.0378788
ESC_7_19_2021	AY.103	0.0378788
ESC_7_19_2021	AY.106	0.0378788
ESC_7_19_2021	AY.120	0.0378788
ESC_7_19_2021	AY.126	0.0378788
ESC_7_19_2021	AY.42	0.0378788
ESC_7_19_2021	AY.4	0.0378788
ESC_7_19_2021	AY.6	0.0378788
ESC_7_19_2021	AY.89	0.0378788
ESC_7_19_2021	AY.112	0.0378788
ESC_7_19_2021	AY.78	0.0378788
ESC_7_19_2021	AY.20	0.0378788
ESC_7_19_2021	AY.77	0.0378788
ESC_7_19_2021	AY.76	0.0378788
ESC_7_19_2021	AY.124	0.0378788
ESC_7_19_2021	AY.33	0.0378788
ESC_7_19_2021	AY.4.3	0.0378788
ESC_7_19_2021	AY.107	0.0378788
ESC_7_19_2021	AY.92	0.0378788
ESC_7_19_2021	AY.90	0.0378788
ESC_7_20_20	B.1.429	1
ESC_7_27_20	B.1.1.161	1
ESC_7_5_2021	B.1.1.437	1
ESC_8_10_20	B.1.116	0.5
ESC_8_10_20	B.1.428.1	0.25
ESC_8_10_20	B.1.577	0.125
ESC_8_10_20	B.1.595	0.125
ESC_8_17_20	B.1.577	0.5
ESC_8_17_20	B.1.595	0.5
ESC_8_24_20	B.1.596	0.375
ESC_8_24_20	B.1.2	0.375
ESC_8_24_20	B.1.594	0.00148203
ESC_8_24_20	B.1.443	0.00124261
ESC_8_31_20	Z.1	0.333333
ESC_8_31_20	B.1.177.81	0.333333
ESC_8_31_20	B.1.177.50	0.333333
ESC_8_3_20	B.1.1.258	0.00316309
ESC_8_3_20	B.1.1.220	0.00207324
ESC_8_3_20	B.1.621.1	0.00181858
ESC_8_3_20	B.1.264	0.00181858
ESC_8_3_20	B.1.513	0.00181858
ESC_8_3_20	B.1.319	0.00181858
ESC_8_3_20	B.1.166	0.00181858
ESC_8_3_20	B.1.350	0.00181858
ESC_8_3_20	B.1.321	0.00181858
ESC_8_3_20	B.1.360	0.00181858
ESC_8_3_20	B.1.344	0.00181858
ESC_8_3_20	B.1.515	0.00181858
ESC_8_3_20	B.1.38	0.00181858
ESC_8_3_20	B.1.564	0.00181858
ESC_8_3_20	B.1.294	0.00181858
ESC_8_3_20	B.1.323	0.00181858
ESC_8_3_20	B.1.520	0.00181858
ESC_8_3_20	B.1.510	0.00181858
ESC_8_3_20	B.1.315	0.00181858
ESC_8_3_20	B.1.167	0.00181858
ESC_8_3_20	B.1.330	0.00181858
ESC_8_3_20	B.1.329	0.00181858
ESC_8_3_20	B.1.39	0.00181858
ESC_8_3_20	B.1.489	0.00181858
ESC_8_3_20	B.1.108	0.00181858
ESC_8_3_20	B.1.487	0.00181858
ESC_8_3_20	B.1.302	0.00181858
ESC_8_3_20	B.1.320	0.00181858
ESC_8_3_20	B.1.268	0.00181858
ESC_8_3_20	B.1.453	0.00181858
ESC_8_3_20	B.1.572	0.00181858
ESC_8_3_20	B.1.341	0.00181858
ESC_8_3_20	B.1.324	0.00181858
ESC_8_3_20	B.1.485	0.00181858
ESC_8_3_20	B.1.115	0.00181858
ESC_8_3_20	B.1.267	0.00181858
ESC_8_3_20	B.1.431	0.00181858
ESC_8_3_20	B.1.1.463	0.00181858
ESC_8_3_20	B.1.173	0.00181858
ESC_8_3_20	B.1.1.134	0.00181858
ESC_8_3_20	B.1.1.37	0.00181858
ESC_8_3_20	B.1.1.59	0.00181858
ESC_8_3_20	B.1.1.367	0.00181858
ESC_8_3_20	B.1.1.118	0.00181858
ESC_8_3_20	B.1.1.148	0.00181858
ESC_8_3_20	B.1.1.12	0.00181858
ESC_8_3_20	B.1.1.168	0.00181858
ESC_8_3_20	B.1.1.25	0.00181858
ESC_8_3_20	B.1.1.378	0.00181858
ESC_8_3_20	B.1.1.440	0.00181858
ESC_8_3_20	B.1.1.438	0.00181858
ESC_8_3_20	B.1.1.169	0.00181858
ESC_8_3_20	B.1.1.174	0.00181858
ESC_8_3_20	B.1.1.163	0.00181858
ESC_8_3_20	B.1.1.263	0.00181858
ESC_8_3_20	B.1.1.57	0.00181858
ESC_8_3_20	B.1.1.10	0.00181858
ESC_8_3_20	B.1.1.398	0.00181858
ESC_8_3_20	B.1.1.441	0.00181858
ESC_8_3_20	B.1.1.306	0.00181858
ESC_8_3_20	B.1.1.361	0.00181858
ESC_8_3_20	B.1.1.447	0.00181858
ESC_8_3_20	B.1.1.172	0.00181858
ESC_8_3_20	B.1.1.376	0.00181858
ESC_8_3_20	B.1.1.203	0.00181858
ESC_8_3_20	B.1.1.500	0.00181858
ESC_8_3_20	B.1.1.275	0.00181858
ESC_8_3_20	B.1.1.320	0.00181858
ESC_8_3_20	B.1.333	0.00181858
ESC_8_3_20	B.1.110.2	0.00181858
ESC_8_3_20	B.1.511	0.00181858
ESC_8_3_20	B.1.1.255	0.00181858
ESC_8_3_20	B.1.1.458	0.00181858
ESC_8_3_20	B.1.1.125	0.00181858
ESC_8_3_20	B.1.1.63	0.00181858
ESC_8_3_20	B.1.1.45	0.00181858
ESC_8_3_20	B.1.1.14	0.00181858
ESC_8_3_20	B.1.1.426	0.00181858
ESC_8_3_20	B.1.1.194	0.00181858
ESC_8_3_20	B.1.1.384	0.00181858
ESC_8_3_20	B.1.1.155	0.00181858
ESC_8_3_20	B.1.1.208	0.00181858
ESC_8_3_20	B.1.1.130	0.00181858
ESC_8_3_20	B.1.1.135	0.00181858
ESC_8_3_20	B.1.1.160	0.00181858
ESC_8_3_20	B.1.1.241	0.00181858
ESC_8_3_20	B.1.1.253	0.00181858
ESC_8_3_20	B.1.1.257	0.00181858
ESC_8_3_20	B.1.1.82	0.00181858
ESC_8_3_20	B.1.1.270	0.00181858
ESC_8_3_20	B.1.1.249	0.00181858
ESC_8_3_20	B.1.1.123	0.00181858
ESC_8_3_20	B.1.1.115	0.00181858
ESC_8_3_20	B.1.1.41	0.00181858
ESC_8_3_20	B.1.1.329	0.00181858
ESC_8_3_20	B.1.1.328	0.00181858
ESC_8_3_20	B.1.1.231	0.00181858
ESC_8_3_20	B.1.1.356	0.00181858
ESC_8_3_20	B.1.1.107	0.00181858
ESC_8_3_20	B.1.1.307	0.00181858
ESC_8_3_20	B.1.1.116	0.00181858
ESC_8_3_20	B.1.1.67	0.00181858
ESC_8_3_20	B.1.1.323	0.00181858
ESC_8_3_20	B.1.1.17	0.00181858
ESC_8_3_20	D.3	0.00181858
ESC_8_3_20	B.1.188	0.00181858
ESC_8_3_20	B.1.483	0.00181858
ESC_8_3_20	B.1.479	0.00181858
ESC_8_3_20	B.1.37	0.00181858
ESC_8_3_20	B.1.13	0.00181858
ESC_8_3_20	B.1.280	0.00181858
ESC_8_3_20	B.1.273	0.00181858
ESC_8_3_20	B.1.478	0.00181858
ESC_8_3_20	B.1.544	0.00181858
ESC_8_3_20	B.1.524	0.00181858
ESC_8_3_20	A.11	0.00181858
ESC_8_3_20	A.19	0.00181858
ESC_8_3_20	B.1.210	0.00181858
ESC_8_3_20	B.1.214	0.00181858
ESC_8_3_20	B.1.131	0.00181858
ESC_8_3_20	B.1.190	0.00181858
ESC_8_3_20	B.1.1.349	0.00181858
ESC_8_3_20	B.1.256	0.00181858
ESC_8_3_20	B.1.231	0.00181858
ESC_8_3_20	B.1.408	0.00181858
ESC_8_3_20	B.1.554	0.00181858
ESC_8_3_20	B.1.551	0.00181858
ESC_8_3_20	B.1.243.1	0.00181858
ESC_8_3_20	B.1.402	0.00181858
ESC_8_3_20	B.1.235	0.00181858
ESC_8_3_20	B.1.1.297	0.00181858
ESC_8_3_20	B.1.1.119	0.00181858
ESC_8_3_20	B.1.1.480	0.00181858
ESC_8_3_20	B.1.1.8	0.00181858
ESC_8_3_20	B.1.1.232	0.00181858
ESC_8_3_20	B.1.1.423	0.00181858
ESC_8_3_20	B.1.1.200	0.00181858
ESC_8_3_20	B.1.1.164	0.00181858
ESC_8_3_20	B.1.1.122	0.00181858
ESC_8_3_20	B.1.143	0.00181858
ESC_8_3_20	B.1.199	0.00181858
ESC_8_3_20	B.1.378	0.00181858
ESC_8_3_20	B.1.105	0.00181858
ESC_8_3_20	B.1.545	0.00181858
ESC_8_3_20	B.1.195	0.00181858
ESC_8_3_20	B.1.78	0.00181858
ESC_8_3_20	B.1.145	0.00181858
ESC_8_3_20	B.1.1.33	0.00181858
ESC_8_3_20	B.1.142	0.00181858
ESC_8_3_20	B.1.383	0.00181858
ESC_8_3_20	B.1.201	0.00181858
ESC_8_3_20	B.1.81	0.00181858
ESC_8_3_20	B.1.8	0.00181858
ESC_8_3_20	B.1.215	0.00181858
ESC_8_3_20	B.1.91	0.00181858
ESC_8_3_20	B.1.179	0.00181858
ESC_8_3_20	B.1.377	0.00181858
ESC_8_3_20	B.1.187	0.00181858
ESC_8_3_20	B.1.194	0.00181858
ESC_8_3_20	B.4.5	0.00181858
ESC_8_3_20	A.5	0.00181858
ESC_8_3_20	A.1	0.00181858
ESC_8_3_20	B.43	0.00181858
ESC_8_3_20	B.1.220	0.00181858
ESC_8_3_20	B.1.178	0.00181858
ESC_8_3_20	B.1.147	0.00181858
ESC_8_3_20	B.1.6	0.00181858
ESC_8_3_20	B.1.151	0.00181858
ESC_8_3_20	B.1.146	0.00181858
ESC_8_3_20	B.1.208	0.00181858
ESC_8_3_20	B.1.218	0.00181858
ESC_8_3_20	B.1.76	0.00181858
ESC_8_3_20	B.1.1.161	0.00181858
ESC_8_3_20	B.6.6	0.00181858
ESC_8_3_20	B.51	0.00181858
ESC_8_3_20	B.15	0.00181858
ESC_8_3_20	B.20	0.00181858
ESC_8_3_20	B.27	0.00181858
ESC_8_3_20	B.55	0.00181858
ESC_8_3_20	B.26	0.00181858
ESC_8_3_20	B.23	0.00181858
ESC_8_3_20	B.19	0.00181858
ESC_8_3_20	B.5	0.00181858
ESC_8_3_20	B.6	0.00181858
ESC_8_3_20	B.47	0.00181858
ESC_8_3_20	B.57	0.00181858
ESC_8_3_20	B.11	0.00181858
ESC_8_3_20	B.10	0.00181858
ESC_8_3_20	B.42	0.00181858
ESC_8_3_20	B.13	0.00181858
ESC_8_3_20	B.4.6	0.00181858
ESC_8_3_20	B.12	0.00181858
ESC_8_3_20	B.4	0.00181858
ESC_8_3_20	A	0.00181858
ESC_8_3_20	A.27	0.00181858
ESC_8_3_20	B.28	0.00181858
ESC_8_3_20	B.61	0.00181858
ESC_8_3_20	B.41	0.00181858
ESC_8_3_20	B.29	0.00181858
ESC_8_3_20	B.18	0.00181858
ESC_8_3_20	B.3	0.00181858
ESC_8_3_20	B.31	0.00181858
ESC_8_3_20	B.40	0.00181858
ESC_8_3_20	B.3.1	0.00181858
ESC_8_3_20	B.1	0.00181858
ESC_8_3_20	B.1.205	0.00181858
ESC_8_3_20	B.1.384	0.00181858
ESC_8_3_20	B.1.23	0.00181858
ESC_8_3_20	B.1.401	0.00181858
ESC_8_3_20	B.1.546	0.00181858
ESC_8_3_20	B.1.639	0.00181858
ESC_8_3_20	B.1.416	0.00181858
ESC_8_3_20	B.1.233	0.00181858
ESC_8_3_20	B.1.229	0.00181858
ESC_8_3_20	B.1.556	0.00181858
ESC_8_3_20	B.1.381	0.00181858
ESC_8_3_20	B.1.243	0.00181858
ESC_8_3_20	B.1.239	0.00181858
ESC_8_3_20	B.1.397	0.00181858
ESC_8_3_20	B.1.400	0.00181858
ESC_8_3_20	B.1.238	0.00181858
ESC_8_3_20	B.1.558	0.00181858
ESC_8_3_20	B.1.399	0.00181858
ESC_8_3_20	B.1.240	0.00181858
ESC_8_3_20	B.1.393	0.00181858
ESC_8_3_20	B.1.249	0.00181858
ESC_8_3_20	B.1.252	0.00181858
ESC_8_3_20	B.1.1.95	0.00181858
ESC_8_3_20	B.1.1.197	0.00181858
ESC_8_3_20	B.1.1.92	0.00181858
ESC_8_3_20	B.1.1.142	0.00181858
ESC_8_3_20	B.1.1.71	0.00181858
ESC_8_3_20	B.1.1.205	0.00181858
ESC_8_3_20	B.1.1.254	0.00181858
ESC_8_3_20	B.1.1.166	0.00181858
ESC_8_3_20	B.1.1.274	0.00181858
ESC_8_3_20	B.1.1.180	0.00181858
ESC_8_3_20	B.1.1.83	0.00181858
ESC_8_3_20	B.1.1.372	0.00181858
ESC_8_3_20	B.1.636	0.00181858
ESC_8_3_20	B.1.153	0.00181858
ESC_8_3_20	B.1.198	0.00181858
ESC_8_3_20	B.1.181	0.00181858
ESC_8_3_20	B.1.93	0.00181858
ESC_8_3_20	B.1.390	0.00181858
ESC_8_3_20	B.1.69	0.00181858
ESC_8_3_20	B.1.539	0.00181858
ESC_8_3_20	B.1.206	0.00181858
ESC_8_3_20	B.1.222	0.00181858
ESC_8_3_20	B.1.379	0.00181858
ESC_8_3_20	B.1.126	0.00181858
ESC_8_3_20	B.1.182	0.00181858
ESC_8_3_20	B.1.157	0.00181858
ESC_8_3_20	B.1.223	0.00181858
ESC_8_3_20	B.1.225	0.00181858
ESC_8_3_20	B.1.609	0.00181858
ESC_8_3_20	B.1.420	0.00181858
ESC_8_3_20	B.1.418	0.00181858
ESC_8_3_20	B.1.552	0.00181858
ESC_8_3_20	B.1.415	0.00181858
ESC_8_3_20	B.1.559	0.00181858
ESC_8_3_20	B.1.391	0.00181858
ESC_8_3_20	B.1.104	0.00181858
ESC_8_3_20	B.1.248	0.00181858
ESC_8_3_20	B.1.251	0.00181858
ESC_8_3_20	B.1.250	0.00181858
ESC_8_3_20	B.1.1	0.00181858
ESC_8_3_20	B.1.110	0.00181858
ESC_8_3_20	B.1.632	0.00181858
ESC_8_3_20	B.4.4	0.00181858
ESC_8_3_20	A.7	0.00181858
ESC_8_3_20	B.1.219	0.00181858
ESC_8_3_20	B.1.96	0.00181858
ESC_8_3_20	B.1.1.193	0.00181858
ESC_8_3_20	B.1.1.218	0.00181858
ESC_8_3_20	B.1.429	0.00181858
ESC_8_3_20	B.1.1.234	0.00181858
ESC_8_3_20	B.1.1.351	0.00181858
ESC_8_3_20	B.1.1.182	0.00181858
ESC_8_3_20	B.1.533	0.00181858
ESC_8_3_20	D.2	0.00181858
ESC_8_3_20	D.5	0.00181858
ESC_8_3_20	B.1.1.296	0.00181858
ESC_8_3_20	B.1.1.302	0.00181858
ESC_8_3_20	B.1.521	0.00181858
ESC_8_3_20	B.1.1.397	0.00181858
ESC_8_3_20	AH.2	0.00181858
ESC_8_3_20	P.7	0.00181858
ESC_8_3_20	B.1.1.29	0.00181858
ESC_8_3_20	B.1.1.216	0.00181858
ESC_8_3_20	B.1.1.171	0.00181858
ESC_8_3_20	B.1.1.44	0.00181858
ESC_8_3_20	B.1.1.482	0.00181858
ESC_8_3_20	B.1.1.214	0.00181858
ESC_8_3_20	B.1.1.425	0.00181858
ESC_8_3_20	AE.2	0.00181858
ESC_8_3_20	AE.7	0.00181858
ESC_8_3_20	B.1.507	0.00181858
ESC_8_3_20	B.1.508	0.00181858
ESC_8_3_20	B.1.504	0.00181858
ESC_8_3_20	B.1.503	0.00181858
ESC_8_3_20	B.1.499	0.00181858
ESC_8_3_20	B.1.428.1	0.00181858
ESC_8_3_20	B.1.428.2	0.00181858
ESC_8_3_20	B.1.165	0.00181858
ESC_8_3_20	B.1.444	0.00181858
ESC_8_3_20	B.1.516	0.00181858
ESC_8_3_20	B.1.595.2	0.00181858
ESC_8_3_20	B.1.88.1	0.00181858
ESC_8_3_20	B.1.550	0.00181858
ESC_8_3_20	A.28	0.00181858
ESC_8_3_20	B.1.580	0.00181858
ESC_8_3_20	AE.4	0.00181858
ESC_8_3_20	B.1.1.525	0.00181858
ESC_8_3_20	B.1.1.363	0.00181858
ESC_8_3_20	B.1.313	0.00181858
ESC_8_3_20	B.1.579	0.00181858
ESC_8_3_20	B.1.314	0.00181858
ESC_8_3_20	B.1.346	0.00181858
ESC_8_3_20	B.1.577	0.00181858
ESC_8_3_20	B.1.589	0.00181858
ESC_8_3_20	B.1.567	0.00181858
ESC_8_3_20	B.1.626	0.00181858
ESC_8_3_20	B.1.44	0.00181858
ESC_8_3_20	B.1.491	0.00181858
ESC_8_3_20	B.1.581	0.00181858
ESC_8_3_20	B.1.578	0.00181858
ESC_8_3_20	A.4	0.00181858
ESC_8_3_20	B.1.112	0.00181858
ESC_8_3_20	B.1.163	0.00181858
ESC_8_3_20	B.1.439	0.00181858
ESC_8_3_20	B.1.161	0.00181858
ESC_8_3_20	B.1.442	0.00181858
ESC_8_3_20	B.1.436	0.00181858
ESC_8_3_20	B.1.124	0.00181858
ESC_8_3_20	B.1.473	0.00181858
ESC_8_3_20	B.1.111	0.00181858
ESC_8_3_20	B.1.245	0.00181858
ESC_8_3_20	B.1.162	0.00181858
ESC_8_3_20	B.1.164	0.00181858
ESC_8_3_20	B.1.170	0.00181858
ESC_8_3_20	B.1.110.3	0.00181858
ESC_8_3_20	B.1.595.4	0.00181858
ESC_8_3_20	B.1.435	0.00181858
ESC_8_3_20	B.1.1.141	0.00181858
ESC_8_3_20	C.23	0.00181858
ESC_8_3_20	AD.2	0.00181858
ESC_8_3_20	B.1.1.236	0.00181858
ESC_8_3_20	B.1.1.429	0.00181858
ESC_8_3_20	B.1.1.375	0.00181858
ESC_8_3_20	C.17	0.00181858
ESC_8_3_20	C.36	0.00181858
ESC_8_3_20	B.1.1.251	0.00181858
ESC_8_3_20	B.1.433	0.00181858
ESC_8_3_20	B.1.2	0.00181858
ESC_8_3_20	B.1.596	0.00181858
ESC_8_3_20	B.1.9.5	0.00181858
ESC_8_3_20	B.1.9.4	0.00181858
ESC_8_3_20	B.1.9.2	0.00181858
ESC_8_3_20	B.1.9.1	0.00181858
ESC_8_3_20	AV.1	0.00181858
ESC_8_3_20	B.1.499.1	0.00181858
ESC_8_3_20	B.1.311	0.00181858
ESC_8_3_20	B.1.389	0.00181858
ESC_8_3_20	B.1.563	0.00181858
ESC_8_3_20	B.1.1.290	0.00181858
ESC_8_3_20	C.30	0.00181858
ESC_8_3_20	C.36.1	0.00181858
ESC_8_3_20	C.31	0.00181858
ESC_8_3_20	C.37	0.00181858
ESC_8_3_20	B.1.568	0.00181858
ESC_8_3_20	B.1.623	0.00181858
ESC_8_3_20	B.1.438.4	0.00181858
ESC_8_3_20	B.1.575	0.00181858
ESC_8_3_20	B.1.621	0.00181858
ESC_8_3_20	B.1.427	0.00181858
ESC_8_3_20	B.1.526	0.00181858
ESC_8_3_20	B.1.438	0.00181858
ESC_8_3_20	B.1.385	0.00181858
ESC_8_3_20	B.1.441	0.00181858
ESC_8_3_20	C.28	0.00181858
ESC_8_3_20	B.1.605	0.00181858
ESC_8_3_20	B.1.509	0.00181858
ESC_8_3_20	B.1.367	0.00181858
ESC_8_3_20	B.1.9	0.00181858
ESC_8_3_20	B.1.617.2	0.00181858
ESC_8_3_20	C.13	0.00181858
ESC_8_3_20	C.12	0.00181858
ESC_8_3_20	C.27	0.00181858
ESC_8_3_20	C.25	0.00181858
ESC_8_3_20	C.3	0.00181858
ESC_8_3_20	C.14	0.00181858
ESC_8_3_20	C.1	0.00181858
ESC_8_3_20	C.4	0.00181858
ESC_8_3_20	C.32	0.00181858
ESC_8_3_20	C.2	0.00181858
ESC_8_3_20	B.1.630	0.00181858
ESC_8_3_20	B.1.1.153	0.00181858
ESC_8_3_20	B.1.1.190	0.00181858
ESC_8_3_20	B.1.532	0.00181858
ESC_8_3_20	D.4	0.00181858
ESC_8_3_20	B.1.1.453	0.00181858
ESC_8_3_20	L.4	0.00181858
ESC_8_3_20	B.1.1.279	0.00181858
ESC_8_3_20	B.1.502	0.00181858
ESC_8_3_20	B.1.501	0.00181858
ESC_8_3_20	B.1.500	0.00181858
ESC_8_3_20	B.1.338	0.00181858
ESC_8_3_20	B.1.517	0.00181858
ESC_8_3_20	B.1.445	0.00181858
ESC_8_3_20	B.1.595.1	0.00181858
ESC_8_3_20	B.1.548	0.00181858
ESC_8_3_20	AE.6	0.00181858
ESC_8_3_20	AE.1	0.00181858
ESC_8_3_20	B.1.493	0.00181858
ESC_8_3_20	B.1.318	0.00181858
ESC_8_3_20	B.1.604	0.00181858
ESC_8_3_20	B.1.309	0.00181858
ESC_8_3_20	B.1.3	0.00181858
ESC_8_3_20	B.1.495	0.00181858
ESC_8_3_20	B.1.497	0.00181858
ESC_8_3_20	B.1.359	0.00181858
ESC_8_3_20	B.1.1.428	0.00181858
ESC_8_3_20	B.1.1.408	0.00181858
ESC_8_3_20	B.1.1.374	0.00181858
ESC_8_3_20	B.1.1.149	0.00181858
ESC_8_3_20	B.1.1.365	0.00181858
ESC_8_3_20	B.1.1.237	0.00181858
ESC_8_3_20	B.1.1.360	0.00181858
ESC_8_3_20	B.1.369	0.00181858
ESC_8_3_20	B.1.287	0.00181858
ESC_8_3_20	B.1.428	0.00181858
ESC_8_3_20	B.1.298	0.00181858
ESC_8_3_20	B.1.117	0.00181858
ESC_8_3_20	B.1.304	0.00181858
ESC_8_3_20	B.1.264.1	0.00181858
ESC_8_3_20	B.1.350.1	0.00181858
ESC_8_3_20	B.1.355	0.00181858
ESC_8_3_20	B.1.337	0.00181858
ESC_8_3_20	B.1.168	0.00181858
ESC_8_3_20	B.1.335	0.00181858
ESC_8_3_20	B.1.334	0.00181858
ESC_8_3_20	B.1.289	0.00181858
ESC_8_3_20	B.1.310	0.00181858
ESC_8_3_20	B.1.586	0.00181858
ESC_8_3_20	B.1.424	0.00181858
ESC_8_3_20	B.1.1.379	0.00181858
ESC_8_3_20	B.1.1.98	0.00181858
ESC_8_3_20	B.1.1.144	0.00181858
ESC_8_3_20	B.1.1.244	0.00181858
ESC_8_3_20	B.1.1.280	0.00181858
ESC_8_3_20	B.1.1.506	0.00181858
ESC_8_3_20	B.1.560	0.00181858
ESC_8_3_20	B.1.1.46	0.00181858
ESC_8_3_20	B.1.1.201	0.00181858
ESC_8_3_20	B.1.1.132	0.00181858
ESC_8_3_20	B.1.1.487	0.00181858
ESC_8_3_20	B.1.1.101	0.00181858
ESC_8_3_20	B.1.1.416	0.00181858
ESC_8_3_20	B.1.1.266	0.00181858
ESC_8_3_20	B.1.1.228	0.00181858
ESC_8_3_20	B.1.1.58	0.00181858
ESC_8_3_20	B.1.1.109	0.00181858
ESC_8_3_20	B.1.1.362	0.00181858
ESC_8_3_20	B.1.1.345	0.00181858
ESC_8_3_20	B.1.1.181	0.00181858
ESC_8_3_20	B.1.1.359	0.00181858
ESC_8_3_20	B.1.1.461	0.00181858
ESC_8_3_20	B.1.1.381	0.00181858
ESC_8_3_20	B.1.1.312	0.00181858
ESC_8_3_20	B.1.1.72	0.00181858
ESC_8_3_20	B.1.1.213	0.00181858
ESC_8_3_20	B.1.1.114	0.00181858
ESC_8_3_20	B.1.1.113	0.00181858
ESC_8_3_20	B.1.1.282	0.00181858
ESC_8_3_20	B.1.1.210	0.00181858
ESC_8_3_20	B.1.1.305	0.00181858
ESC_8_3_20	B.1.1.49	0.00181858
ESC_8_3_20	B.1.1.283	0.00181858
ESC_8_3_20	B.1.1.51	0.00181858
ESC_8_3_20	B.1.450	0.00181858
ESC_8_3_20	B.1.301	0.00181858
ESC_8_3_20	B.1.595	0.00181858
ESC_8_3_20	B.1.1.229	0.00181858
ESC_8_3_20	B.1.1.165	0.00181858
ESC_8_3_20	B.1.1.339	0.00181858
ESC_8_3_20	B.1.1.55	0.00181858
ESC_8_3_20	B.1.1.186	0.00181858
ESC_8_3_20	B.1.1.486	0.00181858
ESC_8_3_20	B.1.1.1	0.00181858
ESC_8_3_20	B.1.1.369	0.00181858
ESC_8_3_20	B.1.1.371	0.00181858
ESC_8_3_20	B.59	0.00181858
ESC_8_3_20	B.1.1.61	0.00181858
ESC_8_3_20	B.1.1.97	0.00181858
ESC_8_3_20	B.1.1.256	0.00181858
ESC_8_3_20	B.1.1.86	0.00181858
ESC_8_3_20	B.1.1.240	0.00181858
ESC_8_3_20	B.1.1.268	0.00181858
ESC_8_3_20	B.1.1.128	0.00181858
ESC_8_3_20	B.1.1.239	0.00181858
ESC_8_3_20	B.1.1.89	0.00181858
ESC_8_3_20	B.1.1.178	0.00181858
ESC_8_3_20	B.1.1.315	0.00181858
ESC_8_3_20	B.1.1.354	0.00181858
ESC_8_3_20	B.1.1.120	0.00181858
ESC_8_3_20	B.1.1.136	0.00181858
ESC_8_3_20	B.1.1.13	0.00181858
ESC_8_3_20	L.2	0.00181858
ESC_8_3_20	B.1.1.209	0.00181858
ESC_8_3_20	B.1.1.50	0.00181858
ESC_8_3_20	B.1.1.284	0.00181858
ESC_8_3_20	B.1.1.226	0.00181858
ESC_8_3_20	B.1.1.139	0.00181858
ESC_8_3_20	B.1.1.392	0.00181858
ESC_8_3_20	B.1.1.145	0.00181858
ESC_8_3_20	B.1.265	0.00181858
ESC_8_3_20	B.1.328	0.00181858
ESC_8_3_20	B.1.336	0.00181858
ESC_8_3_20	B.1.370	0.00181858
ESC_8_3_20	B.1.590	0.00181858
ESC_8_3_20	B.1.116	0.00181858
ESC_8_3_20	B.1.22	0.00181858
ESC_8_3_20	B.1.306	0.00181858
ESC_8_3_20	B.1.332	0.00181858
ESC_8_3_20	B.1.349	0.00181858
ESC_8_3_20	B.1.293	0.00181858
ESC_8_3_20	B.1.342	0.00181858
ESC_8_3_20	B.1.607	0.00181858
ESC_8_3_20	B.1.372	0.00181858
ESC_8_3_20	B.1.582	0.00181858
ESC_8_3_20	B.1.340	0.00181858
ESC_8_3_20	B.1.40	0.00181858
ESC_8_3_20	B.1.1.389	0.00181858
ESC_8_3_20	B.1.597	0.00181858
ESC_8_3_20	B.1.492	0.00181858
ESC_8_3_20	B.1.276	0.00181858
ESC_8_3_20	B.1.281	0.00181858
ESC_8_3_20	B.1.159	0.00181858
ESC_8_3_20	B.1.1.291	0.00181858
ESC_8_3_20	B.1.189	0.00181858
ESC_8_3_20	B.1.403	0.00181858
ESC_8_3_20	B.1.610	0.00181858
ESC_8_3_20	B.1.241	0.00181858
ESC_8_3_20	B.1.1.404	0.00181858
ESC_8_3_20	B.1.1.355	0.00181858
ESC_8_3_20	B.1.1.368	0.00181858
ESC_8_3_20	B.1.1.326	0.00181858
ESC_8_3_20	B	0.00181858
ESC_9_14_20	B.1.429	0.5
ESC_9_14_20	B.1.453	0.142857
ESC_9_14_20	B.1.2	0.1
ESC_9_14_20	B.1.319	0.1
ESC_9_14_20	B.1.564	0.0999591
ESC_9_14_20	B.1.431	0.0571839
ESC_9_21_20	B.1.559	1
ESC_9_7_20	B.1.429.1	0.00174216
ESC_9_7_20	B.1.232	0.00174216
ESC_9_7_20	B.1.1.220	0.00174216
ESC_9_7_20	B.1.1.317	0.00174216
ESC_9_7_20	B.1.1.222	0.00174216
ESC_9_7_20	B.1.1.5	0.00174216
ESC_9_7_20	B.1.1.75	0.00174216
ESC_9_7_20	B.1.236	0.00174216
ESC_9_7_20	B.1.402	0.00174216
ESC_9_7_20	B.1.1.352	0.00174216
ESC_9_7_20	B.1.551	0.00174216
ESC_9_7_20	B.1.554	0.00174216
ESC_9_7_20	B.1.408	0.00174216
ESC_9_7_20	B.1.231	0.00174216
ESC_9_7_20	B.1.256	0.00174216
ESC_9_7_20	B.1.214	0.00174216
ESC_9_7_20	B.1.1.158	0.00174216
ESC_9_7_20	B.1.1.464	0.00174216
ESC_9_7_20	B.1.139	0.00174216
ESC_9_7_20	B.1.1.413	0.00174216
ESC_9_7_20	B.1.1.208	0.00174216
ESC_9_7_20	B.1.1.155	0.00174216
ESC_9_7_20	B.1.1.258	0.00174216
ESC_9_7_20	B.1.1.384	0.00174216
ESC_9_7_20	B.1.1.194	0.00174216
ESC_9_7_20	B.1.1.426	0.00174216
ESC_9_7_20	B.1.1.14	0.00174216
ESC_9_7_20	B.1.1.119	0.00174216
ESC_9_7_20	B.1.1.45	0.00174216
ESC_9_7_20	B.1.1.63	0.00174216
ESC_9_7_20	B.1.1.125	0.00174216
ESC_9_7_20	B.1.1.458	0.00174216
ESC_9_7_20	B.1.1.423	0.00174216
ESC_9_7_20	B.1.1.8	0.00174216
ESC_9_7_20	B.1.565	0.00174216
ESC_9_7_20	B.1.524	0.00174216
ESC_9_7_20	B.1.1.135	0.00174216
ESC_9_7_20	B.1.320	0.00174216
ESC_9_7_20	B.1.268	0.00174216
ESC_9_7_20	B.1.453	0.00174216
ESC_9_7_20	B.1.572	0.00174216
ESC_9_7_20	B.1.341	0.00174216
ESC_9_7_20	B.1.324	0.00174216
ESC_9_7_20	B.1.485	0.00174216
ESC_9_7_20	B.1.510	0.00174216
ESC_9_7_20	B.1.167	0.00174216
ESC_9_7_20	B.1.344	0.00174216
ESC_9_7_20	B.1.520	0.00174216
ESC_9_7_20	B.1.513	0.00174216
ESC_9_7_20	B.1.319	0.00174216
ESC_9_7_20	B.1.166	0.00174216
ESC_9_7_20	B.1.350	0.00174216
ESC_9_7_20	B.1.302	0.00174216
ESC_9_7_20	B.1.487	0.00174216
ESC_9_7_20	B.1.478	0.00174216
ESC_9_7_20	B.1.483	0.00174216
ESC_9_7_20	B.1.273	0.00174216
ESC_9_7_20	B.1.280	0.00174216
ESC_9_7_20	B.1.277	0.00174216
ESC_9_7_20	B.1.274	0.00174216
ESC_9_7_20	B.1.13	0.00174216
ESC_9_7_20	B.1.479	0.00174216
ESC_9_7_20	B.1.511	0.00174216
ESC_9_7_20	B.1.108	0.00174216
ESC_9_7_20	B.1.431	0.00174216
ESC_9_7_20	B.1.333	0.00174216
ESC_9_7_20	B.1.330	0.00174216
ESC_9_7_20	B.1.329	0.00174216
ESC_9_7_20	B.1.39	0.00174216
ESC_9_7_20	B.1.489	0.00174216
ESC_9_7_20	B.1.1.130	0.00174216
ESC_9_7_20	B.1.1.160	0.00174216
ESC_9_7_20	B.1.264	0.00174216
ESC_9_7_20	B.1.1.210	0.00174216
ESC_9_7_20	B.1.1.181	0.00174216
ESC_9_7_20	B.1.1.51	0.00174216
ESC_9_7_20	B.1.1.283	0.00174216
ESC_9_7_20	B.1.1.49	0.00174216
ESC_9_7_20	B.1.1.305	0.00174216
ESC_9_7_20	B.1.1.48	0.00174216
ESC_9_7_20	B.1.1.282	0.00174216
ESC_9_7_20	B.1.1.98	0.00174216
ESC_9_7_20	B.1.1.113	0.00174216
ESC_9_7_20	B.1.1.114	0.00174216
ESC_9_7_20	B.1.1.262	0.00174216
ESC_9_7_20	B.1.1.312	0.00174216
ESC_9_7_20	B.1.1.381	0.00174216
ESC_9_7_20	B.1.1.461	0.00174216
ESC_9_7_20	B.1.1.144	0.00174216
ESC_9_7_20	B.1.1.379	0.00174216
ESC_9_7_20	B.1.1.385	0.00174216
ESC_9_7_20	B.1.3	0.00174216
ESC_9_7_20	B.1.117	0.00174216
ESC_9_7_20	B.1.366	0.00174216
ESC_9_7_20	B.1.287	0.00174216
ESC_9_7_20	B.1.318	0.00174216
ESC_9_7_20	B.1.604	0.00174216
ESC_9_7_20	B.1.496	0.00174216
ESC_9_7_20	B.1.495	0.00174216
ESC_9_7_20	B.1.1.360	0.00174216
ESC_9_7_20	B.1.497	0.00174216
ESC_9_7_20	B.1.493	0.00174216
ESC_9_7_20	B.1.359	0.00174216
ESC_9_7_20	B.1.1.408	0.00174216
ESC_9_7_20	B.1.1.374	0.00174216
ESC_9_7_20	B.1.1.149	0.00174216
ESC_9_7_20	B.1.1.437	0.00174216
ESC_9_7_20	B.1.1.359	0.00174216
ESC_9_7_20	B.1.1.261	0.00174216
ESC_9_7_20	B.1.1.133	0.00174216
ESC_9_7_20	B.1.1.356	0.00174216
ESC_9_7_20	B.1.1.310	0.00174216
ESC_9_7_20	B.1.1.231	0.00174216
ESC_9_7_20	B.1.1.329	0.00174216
ESC_9_7_20	B.1.1.41	0.00174216
ESC_9_7_20	B.1.1.115	0.00174216
ESC_9_7_20	B.1.1.204	0.00174216
ESC_9_7_20	D.3	0.00174216
ESC_9_7_20	B.1.1.123	0.00174216
ESC_9_7_20	B.1.1.270	0.00174216
ESC_9_7_20	B.1.1.82	0.00174216
ESC_9_7_20	B.1.1.253	0.00174216
ESC_9_7_20	B.1.1.255	0.00174216
ESC_9_7_20	B.1.1.241	0.00174216
ESC_9_7_20	B.1.1.193	0.00174216
ESC_9_7_20	B.1.1.218	0.00174216
ESC_9_7_20	B.1.1.177	0.00174216
ESC_9_7_20	B.1.1.58	0.00174216
ESC_9_7_20	B.1.1.111	0.00174216
ESC_9_7_20	B.1.1.244	0.00174216
ESC_9_7_20	B.1.1.395	0.00174216
ESC_9_7_20	B.1.1.362	0.00174216
ESC_9_7_20	B.1.1.109	0.00174216
ESC_9_7_20	B.1.1.380	0.00174216
ESC_9_7_20	B.1.1.152	0.00174216
ESC_9_7_20	B.1.1.141	0.00174216
ESC_9_7_20	B.1.1.228	0.00174216
ESC_9_7_20	B.1.1.266	0.00174216
ESC_9_7_20	B.1.1.487	0.00174216
ESC_9_7_20	B.1.1.132	0.00174216
ESC_9_7_20	B.1.1.506	0.00174216
ESC_9_7_20	B.1.1.280	0.00174216
ESC_9_7_20	B.1.321	0.00174216
ESC_9_7_20	B.1.360	0.00174216
ESC_9_7_20	AZ.2.1	0.00174216
ESC_9_7_20	B.1.223	0.00174216
ESC_9_7_20	B.1.559	0.00174216
ESC_9_7_20	B.1.557	0.00174216
ESC_9_7_20	B.1.415	0.00174216
ESC_9_7_20	B.1.181	0.00174216
ESC_9_7_20	B.1.609	0.00174216
ESC_9_7_20	B.1.225	0.00174216
ESC_9_7_20	B.1.157	0.00174216
ESC_9_7_20	B.1.104	0.00174216
ESC_9_7_20	B.1.180	0.00174216
ESC_9_7_20	B.1.182	0.00174216
ESC_9_7_20	B.1.379	0.00174216
ESC_9_7_20	B.1.222	0.00174216
ESC_9_7_20	B.1.206	0.00174216
ESC_9_7_20	B.1.69	0.00174216
ESC_9_7_20	B.1.391	0.00174216
ESC_9_7_20	B.1.248	0.00174216
ESC_9_7_20	B.1.93	0.00174216
ESC_9_7_20	B.1.546	0.00174216
ESC_9_7_20	B.1.229	0.00174216
ESC_9_7_20	B.1.233	0.00174216
ESC_9_7_20	B.1.416	0.00174216
ESC_9_7_20	B.1.600	0.00174216
ESC_9_7_20	B.1.415.1	0.00174216
ESC_9_7_20	B.1.639	0.00174216
ESC_9_7_20	B.1.636	0.00174216
ESC_9_7_20	B.1.251	0.00174216
ESC_9_7_20	B.1.153	0.00174216
ESC_9_7_20	B.1.128	0.00174216
ESC_9_7_20	B.1.96	0.00174216
ESC_9_7_20	B.1.382	0.00174216
ESC_9_7_20	B.1.1	0.00174216
ESC_9_7_20	B.1.250	0.00174216
ESC_9_7_20	B.1.390	0.00174216
ESC_9_7_20	B.1.198	0.00174216
ESC_9_7_20	B.1.381	0.00174216
ESC_9_7_20	B.1.383	0.00174216
ESC_9_7_20	B.1.378	0.00174216
ESC_9_7_20	B.1.105	0.00174216
ESC_9_7_20	B.1.545	0.00174216
ESC_9_7_20	B.1.134	0.00174216
ESC_9_7_20	B.1.78	0.00174216
ESC_9_7_20	B.1.142	0.00174216
ESC_9_7_20	B.1.395	0.00174216
ESC_9_7_20	B.1.179	0.00174216
ESC_9_7_20	B.1.81	0.00174216
ESC_9_7_20	B.1.8	0.00174216
ESC_9_7_20	B.1.215	0.00174216
ESC_9_7_20	B.1.76	0.00174216
ESC_9_7_20	B.1.67	0.00174216
ESC_9_7_20	B.1.1.161	0.00174216
ESC_9_7_20	B.1.91	0.00174216
ESC_9_7_20	B.1.70	0.00174216
ESC_9_7_20	B.1.23	0.00174216
ESC_9_7_20	B.1.213	0.00174216
ESC_9_7_20	B.1.384	0.00174216
ESC_9_7_20	B.1.35	0.00174216
ESC_9_7_20	B.1.205	0.00174216
ESC_9_7_20	B.1.208	0.00174216
ESC_9_7_20	B.1.146	0.00174216
ESC_9_7_20	B.1.6	0.00174216
ESC_9_7_20	B.1.147	0.00174216
ESC_9_7_20	B.1.377	0.00174216
ESC_9_7_20	B.1.178	0.00174216
ESC_9_7_20	B.1.220	0.00174216
ESC_9_7_20	B.1.103	0.00174216
ESC_9_7_20	B.1.543	0.00174216
ESC_9_7_20	B.1.194	0.00174216
ESC_9_7_20	B.1.187	0.00174216
ESC_9_7_20	B.1.556	0.00174216
ESC_9_7_20	B.1.243	0.00174216
ESC_9_7_20	B.1.413	0.00174216
ESC_9_7_20	B.1.1.463	0.00174216
ESC_9_7_20	B.1.1.398	0.00174216
ESC_9_7_20	B.1.1.10	0.00174216
ESC_9_7_20	B.1.1.57	0.00174216
ESC_9_7_20	B.1.1.129	0.00174216
ESC_9_7_20	B.1.1.174	0.00174216
ESC_9_7_20	B.1.1.402	0.00174216
ESC_9_7_20	B.1.1.169	0.00174216
ESC_9_7_20	B.1.1.306	0.00174216
ESC_9_7_20	B.1.1.438	0.00174216
ESC_9_7_20	B.1.1.440	0.00174216
ESC_9_7_20	B.1.1.378	0.00174216
ESC_9_7_20	B.1.1.25	0.00174216
ESC_9_7_20	B.1.1.485	0.00174216
ESC_9_7_20	B.1.1.26	0.00174216
ESC_9_7_20	B.1.1.441	0.00174216
ESC_9_7_20	B.1.1.361	0.00174216
ESC_9_7_20	B.1.1.148	0.00174216
ESC_9_7_20	B.1.267	0.00174216
ESC_9_7_20	B.1.515	0.00174216
ESC_9_7_20	B.1.38	0.00174216
ESC_9_7_20	B.1.294	0.00174216
ESC_9_7_20	B.1.323	0.00174216
ESC_9_7_20	B.1.115	0.00174216
ESC_9_7_20	B.1.315	0.00174216
ESC_9_7_20	B.1.1.163	0.00174216
ESC_9_7_20	B.1.1.447	0.00174216
ESC_9_7_20	B.1.1.320	0.00174216
ESC_9_7_20	B.1.1.500	0.00174216
ESC_9_7_20	B.1.1.203	0.00174216
ESC_9_7_20	B.1.1.376	0.00174216
ESC_9_7_20	B.1.1.175	0.00174216
ESC_9_7_20	B.1.1.172	0.00174216
ESC_9_7_20	B.1.1.12	0.00174216
ESC_9_7_20	B.1.1.118	0.00174216
ESC_9_7_20	B.1.397	0.00174216
ESC_9_7_20	B.1.252	0.00174216
ESC_9_7_20	B.1.1.71	0.00174216
ESC_9_7_20	B.1.1.154	0.00174216
ESC_9_7_20	B.1.1.92	0.00174216
ESC_9_7_20	B.1.1.197	0.00174216
ESC_9_7_20	B.1.1.95	0.00174216
ESC_9_7_20	B.1.530	0.00174216
ESC_9_7_20	B.1.254	0.00174216
ESC_9_7_20	B.1.1.192	0.00174216
ESC_9_7_20	B.1.249	0.00174216
ESC_9_7_20	B.1.240	0.00174216
ESC_9_7_20	B.1.401	0.00174216
ESC_9_7_20	B.1.399	0.00174216
ESC_9_7_20	B.1.238	0.00174216
ESC_9_7_20	B.1.400	0.00174216
ESC_9_7_20	B.1.1.205	0.00174216
ESC_9_7_20	B.1.1.34	0.00174216
ESC_9_7_20	B.1.1.367	0.00174216
ESC_9_7_20	B.1.1.122	0.00174216
ESC_9_7_20	B.1.1.59	0.00174216
ESC_9_7_20	B.1.1.37	0.00174216
ESC_9_7_20	B.1.1.134	0.00174216
ESC_9_7_20	B.1.173	0.00174216
ESC_9_7_20	B.1.1.200	0.00174216
ESC_9_7_20	B.1.1.164	0.00174216
ESC_9_7_20	B.1.1.43	0.00174216
ESC_9_7_20	B.1.1.254	0.00174216
ESC_9_7_20	B.1.1.33	0.00174216
ESC_9_7_20	B.1.1.372	0.00174216
ESC_9_7_20	B.1.1.83	0.00174216
ESC_9_7_20	B.1.1.180	0.00174216
ESC_9_7_20	B.1.1.274	0.00174216
ESC_9_7_20	B.1.1.166	0.00174216
ESC_9_7_20	B.1.304	0.00174216
ESC_9_7_20	B.1.606	0.00174216
ESC_9_7_20	B.1.350.1	0.00174216
ESC_9_7_20	B.1.177.17	0.00174216
ESC_9_7_20	C.36	0.00174216
ESC_9_7_20	C.23	0.00174216
ESC_9_7_20	B.1.1.348	0.00174216
ESC_9_7_20	B.1.177.75	0.00174216
ESC_9_7_20	B.1.177.72	0.00174216
ESC_9_7_20	B.1.177.16	0.00174216
ESC_9_7_20	B.1.2	0.00174216
ESC_9_7_20	M.2	0.00174216
ESC_9_7_20	B.1.596	0.00174216
ESC_9_7_20	B.1.599	0.00174216
ESC_9_7_20	B.1.375	0.00174216
ESC_9_7_20	B.1.570	0.00174216
ESC_9_7_20	B.1.305	0.00174216
ESC_9_7_20	B.1.500	0.00174216
ESC_9_7_20	C.17	0.00174216
ESC_9_7_20	B.1.1.429	0.00174216
ESC_9_7_20	B.1.1.93	0.00174216
ESC_9_7_20	B.1.177.33	0.00174216
ESC_9_7_20	B.1.177.45	0.00174216
ESC_9_7_20	B.1.177.32	0.00174216
ESC_9_7_20	B.1.177.10	0.00174216
ESC_9_7_20	B.1.177.20	0.00174216
ESC_9_7_20	B.1.177.19	0.00174216
ESC_9_7_20	B.1.177.69	0.00174216
ESC_9_7_20	B.1.400.1	0.00174216
ESC_9_7_20	B.1.1.236	0.00174216
ESC_9_7_20	B.1.258.14	0.00174216
ESC_9_7_20	B.1.1.290	0.00174216
ESC_9_7_20	B.1.351	0.00174216
ESC_9_7_20	B.1.311	0.00174216
ESC_9_7_20	B.1.499.1	0.00174216
ESC_9_7_20	AQ.1	0.00174216
ESC_9_7_20	B.1.502	0.00174216
ESC_9_7_20	L.4	0.00174216
ESC_9_7_20	B.1.177.51	0.00174216
ESC_9_7_20	B.1.435	0.00174216
ESC_9_7_20	B.1.421	0.00174216
ESC_9_7_20	B.1.617.2	0.00174216
ESC_9_7_20	B.1.627	0.00174216
ESC_9_7_20	B.1.605	0.00174216
ESC_9_7_20	B.1.585	0.00174216
ESC_9_7_20	B.1.433	0.00174216
ESC_9_7_20	B.1.521	0.00174216
ESC_9_7_20	B.1.1.418	0.00174216
ESC_9_7_20	B.1.595.4	0.00174216
ESC_9_7_20	B.1.591	0.00174216
ESC_9_7_20	B.1.541	0.00174216
ESC_9_7_20	B.1.516	0.00174216
ESC_9_7_20	B.1.165	0.00174216
ESC_9_7_20	B.1.505	0.00174216
ESC_9_7_20	B.1.177	0.00174216
ESC_9_7_20	B.1.1.316	0.00174216
ESC_9_7_20	B.1.1.453	0.00174216
ESC_9_7_20	C.26	0.00174216
ESC_9_7_20	B.1.1.337	0.00174216
ESC_9_7_20	B.1.1.207	0.00174216
ESC_9_7_20	B.1.532	0.00174216
ESC_9_7_20	B.1.1.190	0.00174216
ESC_9_7_20	C.28	0.00174216
ESC_9_7_20	C.32	0.00174216
ESC_9_7_20	C.4	0.00174216
ESC_9_7_20	C.35	0.00174216
ESC_9_7_20	C.14	0.00174216
ESC_9_7_20	C.3	0.00174216
ESC_9_7_20	C.25	0.00174216
ESC_9_7_20	C.27	0.00174216
ESC_9_7_20	C.12	0.00174216
ESC_9_7_20	C.13	0.00174216
ESC_9_7_20	B.1.177.71	0.00174216
ESC_9_7_20	B.1.177.24	0.00174216
ESC_9_7_20	B.1.355	0.00174216
ESC_9_7_20	B.1.177.86	0.00174216
ESC_9_7_20	B.1.526	0.00174216
ESC_9_7_20	B.1.1.318	0.00174216
ESC_9_7_20	U.1	0.00174216
ESC_9_7_20	B.1.177.57	0.00174216
ESC_9_7_20	B.1.351.2	0.00174216
ESC_9_7_20	C.36.3	0.00174216
ESC_9_7_20	B.1.177.62	0.00174216
ESC_9_7_20	P.1.7	0.00174216
ESC_9_7_20	V.1	0.00174216
ESC_9_7_20	B.1.177.11	0.00174216
ESC_9_7_20	Z.1	0.00174216
ESC_9_7_20	B.1.177.6	0.00174216
ESC_9_7_20	B.1.177.54	0.00174216
ESC_9_7_20	B.1.177.4	0.00174216
ESC_9_7_20	P.1.4	0.00174216
ESC_9_7_20	B.1.351.5	0.00174216
ESC_9_7_20	B.1.177.84	0.00174216
ESC_9_7_20	P.1.14	0.00174216
ESC_9_7_20	P.1.17.1	0.00174216
ESC_9_7_20	AZ.4	0.00174216
ESC_9_7_20	AZ.2	0.00174216
ESC_9_7_20	C.36.3.1	0.00174216
ESC_9_7_20	P.1.8	0.00174216
ESC_9_7_20	B.1.429	0.00174216
ESC_9_7_20	P.1.13	0.00174216
ESC_9_7_20	P.1.2	0.00174216
ESC_9_7_20	AZ.3	0.00174216
ESC_9_7_20	P.1.15	0.00174216
ESC_9_7_20	P.1.1	0.00174216
ESC_9_7_20	P.1.10	0.00174216
ESC_9_7_20	P.1.16	0.00174216
ESC_9_7_20	P.1.17	0.00174216
ESC_9_7_20	B.1.177.87	0.00174216
ESC_9_7_20	B.1.177.28	0.00174216
ESC_9_7_20	B.1.1.338	0.00174216
ESC_9_7_20	B.1.177.2	0.00174216
ESC_9_7_20	B.1.177.43	0.00174216
ESC_9_7_20	B.1.623	0.00174216
ESC_9_7_20	C.37	0.00174216
ESC_9_7_20	C.38	0.00174216
ESC_9_7_20	B.1.177.50	0.00174216
ESC_9_7_20	B.1.177.3	0.00174216
ESC_9_7_20	B.1.177.74	0.00174216
ESC_9_7_20	B.1.177.83	0.00174216
ESC_9_7_20	B.1.177.23	0.00174216
ESC_9_7_20	B.1.177.9	0.00174216
ESC_9_7_20	B.1.177.18	0.00174216
ESC_9_7_20	B.1.588	0.00174216
ESC_9_7_20	P.1	0.00174216
ESC_9_7_20	M.3	0.00174216
ESC_9_7_20	B.1.177.73	0.00174216
ESC_9_7_20	B.1.177.82	0.00174216
ESC_9_7_20	B.1.177.12	0.00174216
ESC_9_7_20	B.1.177.59	0.00174216
ESC_9_7_20	B.1.177.40	0.00174216
ESC_9_7_20	B.1.177.35	0.00174216
ESC_9_7_20	B.1.177.44	0.00174216
ESC_9_7_20	B.1.361	0.00174216
ESC_9_7_20	B.1.1.519	0.00174216
ESC_9_7_20	B.1.177.81	0.00174216
ESC_9_7_20	B.1.177.65	0.00174216
ESC_9_7_20	B.1.177.56	0.00174216
ESC_9_7_20	B.1.177.60	0.00174216
ESC_9_7_20	B.1.177.8	0.00174216
ESC_9_7_20	B.1.177.48	0.00174216
ESC_9_7_20	B.1.177.7	0.00174216
ESC_9_7_20	B.1.177.58	0.00174216
ESC_9_7_20	B.1.177.5	0.00174216
ESC_9_7_20	B.1.499	0.00174216
ESC_9_7_20	B.1.503	0.00174216
ESC_9_7_20	B.1.504	0.00174216
ESC_9_7_20	B.1.1.517	0.00174216
ESC_9_7_20	B.1.1.326	0.00174216
ESC_9_7_20	B.1.1.368	0.00174216
ESC_9_7_20	B.1.1.355	0.00174216
ESC_9_7_20	B.1.1.521	0.00174216
ESC_9_7_20	B.1.1.77	0.00174216
ESC_9_7_20	AS.1	0.00174216
ESC_9_7_20	B.1.1.459	0.00174216
ESC_9_7_20	B.1.1.145	0.00174216
ESC_9_7_20	B.1.1.289	0.00174216
ESC_9_7_20	B.1.1.221	0.00174216
ESC_9_7_20	B.1.1.404	0.00174216
ESC_9_7_20	B.1.525	0.00174216
ESC_9_7_20	B.1.405	0.00174216
ESC_9_7_20	B.1.241	0.00174216
ESC_9_7_20	B.1.1.138	0.00174216
ESC_9_7_20	B.1.1.128	0.00174216
ESC_9_7_20	B.1.403	0.00174216
ESC_9_7_20	B.59	0.00174216
ESC_9_7_20	B.1.1.86	0.00174216
ESC_9_7_20	AN.1	0.00174216
ESC_9_7_20	N.6	0.00174216
ESC_9_7_20	N.1	0.00174216
ESC_9_7_20	N.3	0.00174216
ESC_9_7_20	N.4	0.00174216
ESC_9_7_20	B.1.1.298	0.00174216
ESC_9_7_20	B.1.1.392	0.00174216
ESC_9_7_20	B.1.1.369	0.00174216
ESC_9_7_20	B.1.1.1	0.00174216
ESC_9_7_20	B.1.1.486	0.00174216
ESC_9_7_20	B.1.1.339	0.00174216
ESC_9_7_20	AH.3	0.00174216
ESC_9_7_20	B.1.1.165	0.00174216
ESC_9_7_20	B.1.610	0.00174216
ESC_9_7_20	B.1.396	0.00174216
ESC_9_7_20	B.1.508	0.00174216
ESC_9_7_20	B.1.450	0.00174216
ESC_9_7_20	B.1.590	0.00174216
ESC_9_7_20	B.1.370	0.00174216
ESC_9_7_20	B.1.336	0.00174216
ESC_9_7_20	B.1.265	0.00174216
ESC_9_7_20	B.1.595	0.00174216
ESC_9_7_20	B.1.301	0.00174216
ESC_9_7_20	B.1.424	0.00174216
ESC_9_7_20	B.1.22	0.00174216
ESC_9_7_20	B.1.586	0.00174216
ESC_9_7_20	B.1.289	0.00174216
ESC_9_7_20	B.1.334	0.00174216
ESC_9_7_20	B.1.451	0.00174216
ESC_9_7_20	B.1.335	0.00174216
ESC_9_7_20	B.1.337	0.00174216
ESC_9_7_20	B.1.116	0.00174216
ESC_9_7_20	B.1.306	0.00174216
ESC_9_7_20	B.1.189	0.00174216
ESC_9_7_20	B.1.328	0.00174216
ESC_9_7_20	B.1.416.1	0.00174216
ESC_9_7_20	B.1.97	0.00174216
ESC_9_7_20	B.1.1.291	0.00174216
ESC_9_7_20	B.1.276	0.00174216
ESC_9_7_20	B.1.597	0.00174216
ESC_9_7_20	B.1.40	0.00174216
ESC_9_7_20	B.1.340	0.00174216
ESC_9_7_20	B.1.332	0.00174216
ESC_9_7_20	B.1.356	0.00174216
ESC_9_7_20	B.1.12	0.00174216
ESC_9_7_20	B.1.582	0.00174216
ESC_9_7_20	B.1.372	0.00174216
ESC_9_7_20	B.1.342	0.00174216
ESC_9_7_20	B.1.349	0.00174216
ESC_9_7_20	B.1.1.159	0.00174216
ESC_9_7_20	B.1.1.308	0.00174216
ESC_9_7_20	B.1.1.311	0.00174216
ESC_9_7_20	AH.1	0.00174216
ESC_9_7_20	N.10	0.00174216
ESC_9_7_20	N.5	0.00174216
ESC_9_7_20	B.1.1.294	0.00174216
ESC_9_7_20	B.1.1.467	0.00174216
ESC_9_7_20	B.1.1.397	0.00174216
ESC_9_7_20	AH.2	0.00174216
ESC_9_7_20	P.7	0.00174216
ESC_9_7_20	B.1.1.302	0.00174216
ESC_9_7_20	B.1.1.29	0.00174216
ESC_9_7_20	B.1.1.171	0.00174216
ESC_9_7_20	B.1.550	0.00174216
ESC_9_7_20	B.1.549	0.00174216
ESC_9_7_20	B.1.578	0.00174216
ESC_9_7_20	B.1.580	0.00174216
ESC_9_7_20	N.8	0.00174216
ESC_9_7_20	B.1.1.234	0.00174216
ESC_9_7_20	B.1.1.16	0.00174216
ESC_9_7_20	B.1.1.482	0.00174216
ESC_9_7_20	B.1.507	0.00174216
ESC_9_7_20	B.1.498	0.00174216
ESC_9_7_20	B.1.1.322	0.00174216
ESC_9_7_20	AE.7	0.00174216
ESC_9_7_20	B.1.1.425	0.00174216
ESC_9_7_20	B.1.1.214	0.00174216
ESC_9_7_20	B.1.1.44	0.00174216
ESC_9_7_20	B.1.1.344	0.00174216
ESC_9_7_20	B.1.1.243	0.00174216
ESC_9_7_20	B.1.1.351	0.00174216
ESC_9_7_20	D.2	0.00174216
ESC_9_7_20	D.5	0.00174216
ESC_9_7_20	B.1.1.296	0.00174216
ESC_9_7_20	B.1.1.450	0.00174216
ESC_9_7_20	B.1.581	0.00174216
ESC_9_7_20	B.1.44	0.00174216
ESC_9_7_20	B.1.626	0.00174216
ESC_9_7_20	B.1.1.347	0.00174216
ESC_9_7_20	B.1.1.209	0.00174216
ESC_9_7_20	B.1.1.403	0.00174216
ESC_9_7_20	L.2	0.00174216
ESC_9_7_20	B.1.1.13	0.00174216
ESC_9_7_20	B.1.1.432	0.00174216
ESC_9_7_20	B.1.1.136	0.00174216
ESC_9_7_20	B.1.1.120	0.00174216
ESC_9_7_20	B.1.596.1	0.00174216
ESC_9_7_20	B.1.1.178	0.00174216
ESC_9_7_20	B.1.1.89	0.00174216
ESC_9_7_20	B.1.1.239	0.00174216
ESC_9_7_20	B.1.1.147	0.00174216
ESC_9_7_20	B.1.1.268	0.00174216
ESC_9_7_20	B.1.1.229	0.00174216
ESC_9_7_20	B.1.1.50	0.00174216
ESC_9_7_20	B.1.1.47	0.00174216
ESC_9_7_20	B.1.1.284	0.00174216
ESC_9_7_20	B.1.1.226	0.00174216
ESC_9_7_20	B.1.1.139	0.00174216
ESC_9_7_20	B.1.1.428	0.00174216
ESC_9_7_20	B.1.1.39	0.00174216
ESC_9_7_20	AE.1	0.00174216
ESC_9_7_20	B.1.548	0.00174216
ESC_9_7_20	B.1.1.525	0.00174216
ESC_9_7_20	B.1.1.363	0.00174216
ESC_9_7_20	B.1.494	0.00174216
ESC_9_7_20	B.1.313	0.00174216
ESC_9_7_20	B.1.314	0.00174216
ESC_9_7_20	B.1.589	0.00174216
ESC_9_7_20	B.1.567	0.00174216
ESC_9_7_20	B.1.448	0.00174216
ESC_9_7_20	B.1	0.00174216
HTP_01_03_2021	B.1.243	0.285714
HTP_01_03_2021	B.1.2	0.272727
HTP_01_03_2021	B.1.381	0.190476
HTP_01_03_2021	B.1.429	0.142857
HTP_01_03_2021	B.1.595	0.084416
HTP_01_03_2021	B.1.399	0.02381
HTP_10_02_2020	B.1.405	0.1
HTP_10_02_2020	B.1.241	0.1
HTP_10_02_2020	B.1.234	0.1
HTP_10_02_2020	B.1.236	0.1
HTP_10_02_2020	B.1.231	0.1
HTP_10_02_2020	B.1.401	0.1
HTP_10_02_2020	B.1.400	0.1
HTP_10_02_2020	B.1.397	0.1
HTP_10_02_2020	B.1.239	0.1
HTP_10_02_2020	B.1.381	0.1
HTP_10_13_2020	B.1.438.4	0.00206612
HTP_10_13_2020	B.1.324	0.00206612
HTP_10_13_2020	B.1.1.10	0.00206612
HTP_10_13_2020	B.1.1.398	0.00206612
HTP_10_13_2020	B.1.1.441	0.00206612
HTP_10_13_2020	B.1.1.187	0.00206612
HTP_10_13_2020	B.1.1.306	0.00206612
HTP_10_13_2020	B.1.1.361	0.00206612
HTP_10_13_2020	B.1.1.447	0.00206612
HTP_10_13_2020	B.1.1.172	0.00206612
HTP_10_13_2020	B.1.1.175	0.00206612
HTP_10_13_2020	B.1.1.376	0.00206612
HTP_10_13_2020	B.1.1.203	0.00206612
HTP_10_13_2020	B.1.1.275	0.00206612
HTP_10_13_2020	B.1.267	0.00206612
HTP_10_13_2020	B.1.315	0.00206612
HTP_10_13_2020	B.1.115	0.00206612
HTP_10_13_2020	B.1.323	0.00206612
HTP_10_13_2020	B.1.564	0.00206612
HTP_10_13_2020	B.1.38	0.00206612
HTP_10_13_2020	B.1.515	0.00206612
HTP_10_13_2020	B.1.413	0.00206612
HTP_10_13_2020	B.1.360	0.00206612
HTP_10_13_2020	B.1.319	0.00206612
HTP_10_13_2020	B.1.513	0.00206612
HTP_10_13_2020	B.1.520	0.00206612
HTP_10_13_2020	B.1.344	0.00206612
HTP_10_13_2020	B.1.510	0.00206612
HTP_10_13_2020	B.1.320	0.00206612
HTP_10_13_2020	B.1.1.57	0.00206612
HTP_10_13_2020	B.1.1.129	0.00206612
HTP_10_13_2020	B.1.1.185	0.00206612
HTP_10_13_2020	B.1.1.37	0.00206612
HTP_10_13_2020	B.1.1.166	0.00206612
HTP_10_13_2020	B.1.1.274	0.00206612
HTP_10_13_2020	B.1.1.180	0.00206612
HTP_10_13_2020	B.1.1.83	0.00206612
HTP_10_13_2020	B.1.1.372	0.00206612
HTP_10_13_2020	B.1.1.33	0.00206612
HTP_10_13_2020	B.1.1.43	0.00206612
HTP_10_13_2020	B.1.1.164	0.00206612
HTP_10_13_2020	B.1.1.200	0.00206612
HTP_10_13_2020	B.1.1.137	0.00206612
HTP_10_13_2020	B.1.173	0.00206612
HTP_10_13_2020	B.1.1.134	0.00206612
HTP_10_13_2020	B.1.1.367	0.00206612
HTP_10_13_2020	B.1.1.263	0.00206612
HTP_10_13_2020	B.1.1.148	0.00206612
HTP_10_13_2020	B.1.1.12	0.00206612
HTP_10_13_2020	B.1.1.168	0.00206612
HTP_10_13_2020	B.1.1.26	0.00206612
HTP_10_13_2020	B.1.1.485	0.00206612
HTP_10_13_2020	B.1.1.25	0.00206612
HTP_10_13_2020	B.1.1.440	0.00206612
HTP_10_13_2020	B.1.1.438	0.00206612
HTP_10_13_2020	B.1.1.169	0.00206612
HTP_10_13_2020	B.1.1.463	0.00206612
HTP_10_13_2020	B.1.1.402	0.00206612
HTP_10_13_2020	B.1.1.174	0.00206612
HTP_10_13_2020	B.1.485	0.00206612
HTP_10_13_2020	B.1.341	0.00206612
HTP_10_13_2020	C.31	0.00206612
HTP_10_13_2020	B.1.572	0.00206612
HTP_10_13_2020	B.1.1.119	0.00206612
HTP_10_13_2020	B.1.1.480	0.00206612
HTP_10_13_2020	B.1.1.8	0.00206612
HTP_10_13_2020	B.1.1.349	0.00206612
HTP_10_13_2020	B.1.1.458	0.00206612
HTP_10_13_2020	B.1.1.125	0.00206612
HTP_10_13_2020	B.1.1.45	0.00206612
HTP_10_13_2020	B.1.1.14	0.00206612
HTP_10_13_2020	B.1.1.304	0.00206612
HTP_10_13_2020	B.1.1.413	0.00206612
HTP_10_13_2020	B.1.1.426	0.00206612
HTP_10_13_2020	B.1.1.258	0.00206612
HTP_10_13_2020	B.1.1.155	0.00206612
HTP_10_13_2020	B.1.1.208	0.00206612
HTP_10_13_2020	B.1.1.130	0.00206612
HTP_10_13_2020	B.1.1.135	0.00206612
HTP_10_13_2020	B.1.1.160	0.00206612
HTP_10_13_2020	B.1.1.261	0.00206612
HTP_10_13_2020	B.1.1.15	0.00206612
HTP_10_13_2020	B.1.1.82	0.00206612
HTP_10_13_2020	B.1.1.270	0.00206612
HTP_10_13_2020	B.1.1.123	0.00206612
HTP_10_13_2020	B.1.1.204	0.00206612
HTP_10_13_2020	B.1.1.115	0.00206612
HTP_10_13_2020	B.1.1.41	0.00206612
HTP_10_13_2020	B.1.1.329	0.00206612
HTP_10_13_2020	B.1.1.231	0.00206612
HTP_10_13_2020	B.1.1.297	0.00206612
HTP_10_13_2020	B.1.236	0.00206612
HTP_10_13_2020	B.1.232	0.00206612
HTP_10_13_2020	B.1.483	0.00206612
HTP_10_13_2020	B.1.268	0.00206612
HTP_10_13_2020	B.1.302	0.00206612
HTP_10_13_2020	B.1.167	0.00206612
HTP_10_13_2020	B.1.487	0.00206612
HTP_10_13_2020	B.1.489	0.00206612
HTP_10_13_2020	B.1.39	0.00206612
HTP_10_13_2020	B.1.329	0.00206612
HTP_10_13_2020	B.1.330	0.00206612
HTP_10_13_2020	B.1.333	0.00206612
HTP_10_13_2020	B.1.431	0.00206612
HTP_10_13_2020	B.1.511	0.00206612
HTP_10_13_2020	B.1.110.2	0.00206612
HTP_10_13_2020	B.1.37	0.00206612
HTP_10_13_2020	B.1.235	0.00206612
HTP_10_13_2020	B.1.13	0.00206612
HTP_10_13_2020	B.1.274	0.00206612
HTP_10_13_2020	B.1.280	0.00206612
HTP_10_13_2020	B.1.273	0.00206612
HTP_10_13_2020	B.1.478	0.00206612
HTP_10_13_2020	B.1.127	0.00206612
HTP_10_13_2020	B.1.565	0.00206612
HTP_10_13_2020	B.1.210	0.00206612
HTP_10_13_2020	B.1.188	0.00206612
HTP_10_13_2020	B.1.231	0.00206612
HTP_10_13_2020	B.1.551	0.00206612
HTP_10_13_2020	B.1.402	0.00206612
HTP_10_13_2020	B.1.1.254	0.00206612
HTP_10_13_2020	B.1.1.34	0.00206612
HTP_10_13_2020	B.1.1.192	0.00206612
HTP_10_13_2020	B.1.1.189	0.00206612
HTP_10_13_2020	B.1.67	0.00206612
HTP_10_13_2020	B.1.76	0.00206612
HTP_10_13_2020	B.1.215	0.00206612
HTP_10_13_2020	B.1.201	0.00206612
HTP_10_13_2020	B.1.395	0.00206612
HTP_10_13_2020	B.1.383	0.00206612
HTP_10_13_2020	B.1.142	0.00206612
HTP_10_13_2020	B.1.145	0.00206612
HTP_10_13_2020	B.1.143	0.00206612
HTP_10_13_2020	B.1.78	0.00206612
HTP_10_13_2020	B.1.195	0.00206612
HTP_10_13_2020	B.1.134	0.00206612
HTP_10_13_2020	B.1.545	0.00206612
HTP_10_13_2020	B.1.105	0.00206612
HTP_10_13_2020	B.1.378	0.00206612
HTP_10_13_2020	B.1.199	0.00206612
HTP_10_13_2020	B.1.91	0.00206612
HTP_10_13_2020	B.1.179	0.00206612
HTP_10_13_2020	B.1.377	0.00206612
HTP_10_13_2020	B.1.187	0.00206612
HTP_10_13_2020	B.1.543	0.00206612
HTP_10_13_2020	B.1.137	0.00206612
HTP_10_13_2020	B.58	0.00206612
HTP_10_13_2020	B.1.103	0.00206612
HTP_10_13_2020	B.1.220	0.00206612
HTP_10_13_2020	B.1.178	0.00206612
HTP_10_13_2020	B.1.147	0.00206612
HTP_10_13_2020	B.1.1.161	0.00206612
HTP_10_13_2020	B.6.6	0.00206612
HTP_10_13_2020	B.35	0.00206612
HTP_10_13_2020	B.42	0.00206612
HTP_10_13_2020	B.1.14	0.00206612
HTP_10_13_2020	B.27	0.00206612
HTP_10_13_2020	B.55	0.00206612
HTP_10_13_2020	B.26	0.00206612
HTP_10_13_2020	B.23	0.00206612
HTP_10_13_2020	B.19	0.00206612
HTP_10_13_2020	B.5	0.00206612
HTP_10_13_2020	B.6	0.00206612
HTP_10_13_2020	B.47	0.00206612
HTP_10_13_2020	B.57	0.00206612
HTP_10_13_2020	B.11	0.00206612
HTP_10_13_2020	B.10	0.00206612
HTP_10_13_2020	B.45	0.00206612
HTP_10_13_2020	B.39	0.00206612
HTP_10_13_2020	B.12	0.00206612
HTP_10_13_2020	B.28	0.00206612
HTP_10_13_2020	B.33	0.00206612
HTP_10_13_2020	B.41	0.00206612
HTP_10_13_2020	B.29	0.00206612
HTP_10_13_2020	B.3	0.00206612
HTP_10_13_2020	B.31	0.00206612
HTP_10_13_2020	B.37	0.00206612
HTP_10_13_2020	B.32	0.00206612
HTP_10_13_2020	B.34	0.00206612
HTP_10_13_2020	B.3.1	0.00206612
HTP_10_13_2020	B.1	0.00206612
HTP_10_13_2020	B.1.213	0.00206612
HTP_10_13_2020	B.1.6	0.00206612
HTP_10_13_2020	B.1.151	0.00206612
HTP_10_13_2020	B.1.400	0.00206612
HTP_10_13_2020	B.1.219	0.00206612
HTP_10_13_2020	B.1.96	0.00206612
HTP_10_13_2020	B.1.128	0.00206612
HTP_10_13_2020	B.1.153	0.00206612
HTP_10_13_2020	B.1.393	0.00206612
HTP_10_13_2020	B.1.546	0.00206612
HTP_10_13_2020	B.1.416	0.00206612
HTP_10_13_2020	B.1.229	0.00206612
HTP_10_13_2020	B.1.381	0.00206612
HTP_10_13_2020	B.1.243	0.00206612
HTP_10_13_2020	B.1.239	0.00206612
HTP_10_13_2020	B.1.397	0.00206612
HTP_10_13_2020	B.1.238	0.00206612
HTP_10_13_2020	B.1.110	0.00206612
HTP_10_13_2020	B.1.558	0.00206612
HTP_10_13_2020	B.1.399	0.00206612
HTP_10_13_2020	B.1.401	0.00206612
HTP_10_13_2020	B.1.240	0.00206612
HTP_10_13_2020	B.1.254	0.00206612
HTP_10_13_2020	B.1.252	0.00206612
HTP_10_13_2020	B.1.530	0.00206612
HTP_10_13_2020	B.1.1.95	0.00206612
HTP_10_13_2020	B.1.1.197	0.00206612
HTP_10_13_2020	B.1.1.92	0.00206612
HTP_10_13_2020	B.1.1.154	0.00206612
HTP_10_13_2020	B.1.1.71	0.00206612
HTP_10_13_2020	B.1.382	0.00206612
HTP_10_13_2020	B.1.1	0.00206612
HTP_10_13_2020	B.1.146	0.00206612
HTP_10_13_2020	B.1.182	0.00206612
HTP_10_13_2020	B.1.208	0.00206612
HTP_10_13_2020	B.1.384	0.00206612
HTP_10_13_2020	B.1.198	0.00206612
HTP_10_13_2020	B.1.93	0.00206612
HTP_10_13_2020	B.1.390	0.00206612
HTP_10_13_2020	B.1.69	0.00206612
HTP_10_13_2020	B.1.539	0.00206612
HTP_10_13_2020	B.1.206	0.00206612
HTP_10_13_2020	B.1.106	0.00206612
HTP_10_13_2020	B.1.222	0.00206612
HTP_10_13_2020	B.1.379	0.00206612
HTP_10_13_2020	B.1.126	0.00206612
HTP_10_13_2020	B.1.180	0.00206612
HTP_10_13_2020	B.1.250	0.00206612
HTP_10_13_2020	B.1.157	0.00206612
HTP_10_13_2020	B.1.223	0.00206612
HTP_10_13_2020	B.1.609	0.00206612
HTP_10_13_2020	B.1.420	0.00206612
HTP_10_13_2020	B.1.418	0.00206612
HTP_10_13_2020	B.1.415	0.00206612
HTP_10_13_2020	B.1.557	0.00206612
HTP_10_13_2020	B.1.559	0.00206612
HTP_10_13_2020	B.1.391	0.00206612
HTP_10_13_2020	B.1.104	0.00206612
HTP_10_13_2020	B.1.248	0.00206612
HTP_10_13_2020	B.1.251	0.00206612
HTP_10_13_2020	B.1.1.310	0.00206612
HTP_10_13_2020	B.1.1.309	0.00206612
HTP_10_13_2020	B.1.1.356	0.00206612
HTP_10_13_2020	B.1.1.178	0.00206612
HTP_10_13_2020	B.1.161	0.00206612
HTP_10_13_2020	B.1.442	0.00206612
HTP_10_13_2020	B.1.124	0.00206612
HTP_10_13_2020	B.1.473	0.00206612
HTP_10_13_2020	B.1.111	0.00206612
HTP_10_13_2020	B.1.245	0.00206612
HTP_10_13_2020	B.1.162	0.00206612
HTP_10_13_2020	B.1.164	0.00206612
HTP_10_13_2020	B.1.170	0.00206612
HTP_10_13_2020	B.1.466	0.00206612
HTP_10_13_2020	B.1.456	0.00206612
HTP_10_13_2020	B.1.36	0.00206612
HTP_10_13_2020	B.1.110.3	0.00206612
HTP_10_13_2020	B.1.549	0.00206612
HTP_10_13_2020	B.1.409	0.00206612
HTP_10_13_2020	B.1.550	0.00206612
HTP_10_13_2020	B.1.240.2	0.00206612
HTP_10_13_2020	B.1.1.216	0.00206612
HTP_10_13_2020	N.5	0.00206612
HTP_10_13_2020	N.8	0.00206612
HTP_10_13_2020	N.7	0.00206612
HTP_10_13_2020	B.1.1.344	0.00206612
HTP_10_13_2020	B.1.1.296	0.00206612
HTP_10_13_2020	D.2	0.00206612
HTP_10_13_2020	B.1.533	0.00206612
HTP_10_13_2020	B.1.1.182	0.00206612
HTP_10_13_2020	B.1.1.351	0.00206612
HTP_10_13_2020	B.1.163	0.00206612
HTP_10_13_2020	B.1.112	0.00206612
HTP_10_13_2020	B.1.580	0.00206612
HTP_10_13_2020	B.1.548	0.00206612
HTP_10_13_2020	B.1.1.354	0.00206612
HTP_10_13_2020	B.1.1.120	0.00206612
HTP_10_13_2020	B.1.1.347	0.00206612
HTP_10_13_2020	B.1.1.432	0.00206612
HTP_10_13_2020	B.1.1.209	0.00206612
HTP_10_13_2020	B.1.1.50	0.00206612
HTP_10_13_2020	B.1.1.47	0.00206612
HTP_10_13_2020	B.1.1.226	0.00206612
HTP_10_13_2020	B.1.1.139	0.00206612
HTP_10_13_2020	B.1.1.428	0.00206612
HTP_10_13_2020	AE.1	0.00206612
HTP_10_13_2020	AE.6	0.00206612
HTP_10_13_2020	AE.4	0.00206612
HTP_10_13_2020	B.1.44	0.00206612
HTP_10_13_2020	B.1.1.373	0.00206612
HTP_10_13_2020	B.1.576	0.00206612
HTP_10_13_2020	B.1.313	0.00206612
HTP_10_13_2020	B.1.314	0.00206612
HTP_10_13_2020	B.1.346	0.00206612
HTP_10_13_2020	B.1.577	0.00206612
HTP_10_13_2020	B.1.589	0.00206612
HTP_10_13_2020	B.1.567	0.00206612
HTP_10_13_2020	B.1.426	0.00206612
HTP_10_13_2020	B.1.594	0.00206612
HTP_10_13_2020	B.1.596.1	0.00206612
HTP_10_13_2020	B.1.601	0.00206612
HTP_10_13_2020	B.1.1.243	0.00206612
HTP_10_13_2020	B.1.1.482	0.00206612
HTP_10_13_2020	AE.2	0.00206612
HTP_10_13_2020	B.1.596	0.00206612
HTP_10_13_2020	B.1.564.1	0.00206612
HTP_10_13_2020	B.1.338	0.00206612
HTP_10_13_2020	B.1.362.2	0.00206612
HTP_10_13_2020	B.1.445	0.00206612
HTP_10_13_2020	B.1.595.1	0.00206612
HTP_10_13_2020	B.1.425	0.00206612
HTP_10_13_2020	B.1.375	0.00206612
HTP_10_13_2020	B.1.385	0.00206612
HTP_10_13_2020	B.1.36.28	0.00206612
HTP_10_13_2020	B.1.36.23	0.00206612
HTP_10_13_2020	B.1.36.12	0.00206612
HTP_10_13_2020	B.1.36.29	0.00206612
HTP_10_13_2020	B.1.634	0.00206612
HTP_10_13_2020	B.1.1.190	0.00206612
HTP_10_13_2020	B.1.1.434	0.00206612
HTP_10_13_2020	C.36	0.00206612
HTP_10_13_2020	C.16	0.00206612
HTP_10_13_2020	B.1.311	0.00206612
HTP_10_13_2020	B.1.36.17	0.00206612
HTP_10_13_2020	B.1.36.18	0.00206612
HTP_10_13_2020	B.1.36.26	0.00206612
HTP_10_13_2020	B.1.1.290	0.00206612
HTP_10_13_2020	C.20	0.00206612
HTP_10_13_2020	C.18	0.00206612
HTP_10_13_2020	B.1.1.303	0.00206612
HTP_10_13_2020	B.1.36.22	0.00206612
HTP_10_13_2020	B.1.1.453	0.00206612
HTP_10_13_2020	C.2	0.00206612
HTP_10_13_2020	AE.7	0.00206612
HTP_10_13_2020	B.1.36.35	0.00206612
HTP_10_13_2020	B.1.428.1	0.00206612
HTP_10_13_2020	B.1.428.2	0.00206612
HTP_10_13_2020	B.1.574	0.00206612
HTP_10_13_2020	B.1.165	0.00206612
HTP_10_13_2020	B.1.362.1	0.00206612
HTP_10_13_2020	B.1.595.4	0.00206612
HTP_10_13_2020	B.1.521	0.00206612
HTP_10_13_2020	B.1.435	0.00206612
HTP_10_13_2020	B.1.443	0.00206612
HTP_10_13_2020	B.1.466.2	0.00206612
HTP_10_13_2020	B.1.36.7	0.00206612
HTP_10_13_2020	B.1.36.24	0.00206612
HTP_10_13_2020	B.1.36.8	0.00206612
HTP_10_13_2020	C.28	0.00206612
HTP_10_13_2020	B.1.36.16	0.00206612
HTP_10_13_2020	B.1.36.10	0.00206612
HTP_10_13_2020	B.1.36.20	0.00206612
HTP_10_13_2020	B.1.421	0.00206612
HTP_10_13_2020	C.35	0.00206612
HTP_10_13_2020	C.13	0.00206612
HTP_10_13_2020	C.12	0.00206612
HTP_10_13_2020	C.27	0.00206612
HTP_10_13_2020	C.25	0.00206612
HTP_10_13_2020	C.14	0.00206612
HTP_10_13_2020	C.1	0.00206612
HTP_10_13_2020	C.26	0.00206612
HTP_10_13_2020	B.1.1.315	0.00206612
HTP_10_13_2020	B.1.1.89	0.00206612
HTP_10_13_2020	B.1.1.107	0.00206612
HTP_10_13_2020	AT.1	0.00206612
HTP_10_13_2020	B.1.1.48	0.00206612
HTP_10_13_2020	B.1.1.49	0.00206612
HTP_10_13_2020	B.1.1.283	0.00206612
HTP_10_13_2020	B.1.1.51	0.00206612
HTP_10_13_2020	B.1.1.181	0.00206612
HTP_10_13_2020	B.1.1.374	0.00206612
HTP_10_13_2020	B.1.1.408	0.00206612
HTP_10_13_2020	B.1.437	0.00206612
HTP_10_13_2020	B.1.369	0.00206612
HTP_10_13_2020	B.1.287	0.00206612
HTP_10_13_2020	B.1.428	0.00206612
HTP_10_13_2020	B.1.298	0.00206612
HTP_10_13_2020	B.1.366	0.00206612
HTP_10_13_2020	B.1.606	0.00206612
HTP_10_13_2020	B.1.120	0.00206612
HTP_10_13_2020	B.1.355	0.00206612
HTP_10_13_2020	B.1.168	0.00206612
HTP_10_13_2020	B.1.335	0.00206612
HTP_10_13_2020	B.1.451	0.00206612
HTP_10_13_2020	B.1.334	0.00206612
HTP_10_13_2020	B.1.289	0.00206612
HTP_10_13_2020	B.1.362	0.00206612
HTP_10_13_2020	B.1.310	0.00206612
HTP_10_13_2020	B.1.586	0.00206612
HTP_10_13_2020	B.1.424	0.00206612
HTP_10_13_2020	B.1.450	0.00206612
HTP_10_13_2020	B.1.301	0.00206612
HTP_10_13_2020	B.1.1.210	0.00206612
HTP_10_13_2020	B.1.1.282	0.00206612
HTP_10_13_2020	B.1.1.285	0.00206612
HTP_10_13_2020	B.1.1.266	0.00206612
HTP_10_13_2020	B.1.1.300	0.00206612
HTP_10_13_2020	B.1.1.514	0.00206612
HTP_10_13_2020	B.1.1.301	0.00206612
HTP_10_13_2020	B.1.1.513	0.00206612
HTP_10_13_2020	B.1.1.299	0.00206612
HTP_10_13_2020	B.1.1.27	0.00206612
HTP_10_13_2020	B.1.1.116	0.00206612
HTP_10_13_2020	B.1.1.193	0.00206612
HTP_10_13_2020	B.1.1.506	0.00206612
HTP_10_13_2020	B.1.560	0.00206612
HTP_10_13_2020	B.1.1.201	0.00206612
HTP_10_13_2020	B.1.1.416	0.00206612
HTP_10_13_2020	B.1.1.228	0.00206612
HTP_10_13_2020	B.1.1.113	0.00206612
HTP_10_13_2020	B.1.1.152	0.00206612
HTP_10_13_2020	B.1.1.58	0.00206612
HTP_10_13_2020	B.1.1.380	0.00206612
HTP_10_13_2020	B.1.1.362	0.00206612
HTP_10_13_2020	B.1.1.395	0.00206612
HTP_10_13_2020	B.1.1.244	0.00206612
HTP_10_13_2020	B.1.1.177	0.00206612
HTP_10_13_2020	B.1.1.359	0.00206612
HTP_10_13_2020	B.1.1.385	0.00206612
HTP_10_13_2020	B.1.1.262	0.00206612
HTP_10_13_2020	B.1.1.176	0.00206612
HTP_10_13_2020	B.1.1.114	0.00206612
HTP_10_13_2020	B.1.595	0.00206612
HTP_10_13_2020	B.1.265	0.00206612
HTP_10_13_2020	B.1.336	0.00206612
HTP_10_13_2020	B.59	0.00206612
HTP_10_13_2020	B.1.403	0.00206612
HTP_10_13_2020	B.1.602	0.00206612
HTP_10_13_2020	B.1.241	0.00206612
HTP_10_13_2020	B.1.1.404	0.00206612
HTP_10_13_2020	B.1.1.355	0.00206612
HTP_10_13_2020	B.1.1.368	0.00206612
HTP_10_13_2020	B.1.1.326	0.00206612
HTP_10_13_2020	B.1.1.38	0.00206612
HTP_10_13_2020	B.1.1.145	0.00206612
HTP_10_13_2020	B.1.1.1	0.00206612
HTP_10_13_2020	B.1.1.369	0.00206612
HTP_10_13_2020	B.1.1.371	0.00206612
HTP_10_13_2020	N.3	0.00206612
HTP_10_13_2020	B.1.416.1	0.00206612
HTP_10_13_2020	N.1	0.00206612
HTP_10_13_2020	N.6	0.00206612
HTP_10_13_2020	N.9	0.00206612
HTP_10_13_2020	B.1.1.61	0.00206612
HTP_10_13_2020	AN.1	0.00206612
HTP_10_13_2020	B.1.1.97	0.00206612
HTP_10_13_2020	B.1.1.159	0.00206612
HTP_10_13_2020	B.1.1.308	0.00206612
HTP_10_13_2020	B.1.1.311	0.00206612
HTP_10_13_2020	B.1.1.16	0.00206612
HTP_10_13_2020	B.1.1.147	0.00206612
HTP_10_13_2020	B.1.1.239	0.00206612
HTP_10_13_2020	B.1.189	0.00206612
HTP_10_13_2020	B.1.113	0.00206612
HTP_10_13_2020	B.1.370	0.00206612
HTP_10_13_2020	B.1.40	0.00206612
HTP_10_13_2020	B.1.590	0.00206612
HTP_10_13_2020	B.1.116	0.00206612
HTP_10_13_2020	B.1.22	0.00206612
HTP_10_13_2020	B.1.306	0.00206612
HTP_10_13_2020	B.1.332	0.00206612
HTP_10_13_2020	B.1.349	0.00206612
HTP_10_13_2020	B.1.342	0.00206612
HTP_10_13_2020	B.1.607	0.00206612
HTP_10_13_2020	B.1.372	0.00206612
HTP_10_13_2020	B.1.582	0.00206612
HTP_10_13_2020	B.1.12	0.00206612
HTP_10_13_2020	B.1.328	0.00206612
HTP_10_13_2020	B.1.597	0.00206612
HTP_10_13_2020	B.1.97	0.00206612
HTP_10_13_2020	B.1.465	0.00206612
HTP_10_13_2020	B.1.523	0.00206612
HTP_10_13_2020	B.1.471	0.00206612
HTP_10_13_2020	B.1.470	0.00206612
HTP_10_13_2020	B.1.467	0.00206612
HTP_10_13_2020	B.1.462	0.00206612
HTP_10_13_2020	B.1.463	0.00206612
HTP_10_13_2020	B.1.110.1	0.00206612
HTP_10_13_2020	B.1.276	0.00206612
HTP_10_13_2020	B.1.281	0.00206612
HTP_10_13_2020	B.1.159	0.00206612
HTP_10_13_2020	B.1.480	0.00206612
HTP_10_13_2020	B	0.00206612
HTP_10_20_2020	B.1.421	0.0333333
HTP_10_20_2020	B.1.550	0.0333333
HTP_10_20_2020	B.1.233	0.0333333
HTP_10_20_2020	B.1.229	0.0333333
HTP_10_20_2020	B.1.381	0.0333333
HTP_10_20_2020	B.1.243	0.0333333
HTP_10_20_2020	B.1.239	0.0333333
HTP_10_20_2020	B.1.397	0.0333333
HTP_10_20_2020	B.1.400	0.0333333
HTP_10_20_2020	B.1.558	0.0333333
HTP_10_20_2020	B.1.401	0.0333333
HTP_10_20_2020	B.1.240	0.0333333
HTP_10_20_2020	B.1.408	0.0333333
HTP_10_20_2020	B.1.554	0.0333333
HTP_10_20_2020	B.1.551	0.0333333
HTP_10_20_2020	B.1.243.1	0.0333333
HTP_10_20_2020	B.1.402	0.0333333
HTP_10_20_2020	B.1.235	0.0333333
HTP_10_20_2020	B.1.232	0.0333333
HTP_10_20_2020	B.1.236	0.0333333
HTP_10_20_2020	B.1.396	0.0333333
HTP_10_20_2020	B.1.403	0.0333333
HTP_10_20_2020	B.1.602	0.0333333
HTP_10_20_2020	B.1.610	0.0333333
HTP_10_20_2020	B.1.241	0.0333333
HTP_10_20_2020	B.1.405	0.0333333
HTP_10_20_2020	B.1.184	0.0333333
HTP_10_20_2020	B.1.409	0.0333333
HTP_10_20_2020	B.1.398	0.0333333
HTP_10_20_2020	B.45	0.0333333
HTP_10_27_2020	B.1.379	0.242508
HTP_10_27_2020	B.1.1.241	0.128746
HTP_10_27_2020	AH.2	0.128746
HTP_10_27_2020	B.1.2	0.00857594
HTP_10_27_2020	B.1.596	0.00857594
HTP_10_27_2020	B.1.1.161	0.00577204
HTP_10_27_2020	B.1.324	0.00566564
HTP_10_27_2020	B.1.1.294	0.00325111
HTP_10_27_2020	B.1.1.185	0.00325111
HTP_10_27_2020	B.1.1.257	0.00325111
HTP_10_27_2020	B.1.1.17	0.00325111
HTP_10_27_2020	B.1.1.423	0.00325111
HTP_10_27_2020	B.1.1.220	0.00325111
HTP_10_27_2020	B.1.1.75	0.00325111
HTP_10_27_2020	B.1.1.297	0.00325111
HTP_10_27_2020	B.1.1.364	0.00325111
HTP_10_27_2020	B.1.1.163	0.00325111
HTP_10_27_2020	B.1.1.203	0.00325111
HTP_10_27_2020	B.1.1.376	0.00325111
HTP_10_27_2020	B.1.1.447	0.00325111
HTP_10_27_2020	B.1.1.361	0.00325111
HTP_10_27_2020	B.1.1.306	0.00325111
HTP_10_27_2020	B.1.1.57	0.00325111
HTP_10_27_2020	B.1.1.125	0.00325111
HTP_10_27_2020	B.1.1.14	0.00325111
HTP_10_27_2020	B.1.1.194	0.00325111
HTP_10_27_2020	B.1.1.310	0.00325111
HTP_10_27_2020	B.1.1.27	0.00325111
HTP_10_27_2020	B.1.1.299	0.00325111
HTP_10_27_2020	B.1.1.301	0.00325111
HTP_10_27_2020	B.1.1.514	0.00325111
HTP_10_27_2020	B.1.1.107	0.00325111
HTP_10_27_2020	B.1.1.356	0.00325111
HTP_10_27_2020	B.1.1.41	0.00325111
HTP_10_27_2020	B.1.1.384	0.00325111
HTP_10_27_2020	B.1.1.133	0.00325111
HTP_10_27_2020	B.1.1.204	0.00325111
HTP_10_27_2020	B.1.1.123	0.00325111
HTP_10_27_2020	B.1.1.249	0.00325111
HTP_10_27_2020	B.1.1.351	0.00325111
HTP_10_27_2020	B.1.1.258	0.00325111
HTP_10_27_2020	B.1.1.129	0.00325111
HTP_10_27_2020	B.1.1.263	0.00325111
HTP_10_27_2020	B.1.1.467	0.00325111
HTP_10_27_2020	B.1.1.174	0.00325111
HTP_10_27_2020	B.1.1.83	0.00325111
HTP_10_27_2020	B.1.1.180	0.00325111
HTP_10_27_2020	B.1.1.274	0.00325111
HTP_10_27_2020	B.1.1.166	0.00325111
HTP_10_27_2020	B.1.1.254	0.00325111
HTP_10_27_2020	B.1.1.205	0.00325111
HTP_10_27_2020	B.1.1.189	0.00325111
HTP_10_27_2020	B.1.1.71	0.00325111
HTP_10_27_2020	B.1.1.142	0.00325111
HTP_10_27_2020	B.1.1.154	0.00325111
HTP_10_27_2020	B.1.1.92	0.00325111
HTP_10_27_2020	B.1.1.197	0.00325111
HTP_10_27_2020	B.1.1.95	0.00325111
HTP_10_27_2020	B.1.1	0.00325111
HTP_10_27_2020	AE.7	0.00325111
HTP_10_27_2020	B.1.1.372	0.00325111
HTP_10_27_2020	B.1.1.43	0.00325111
HTP_10_27_2020	B.1.1.122	0.00325111
HTP_10_27_2020	B.1.1.168	0.00325111
HTP_10_27_2020	B.1.1.402	0.00325111
HTP_10_27_2020	B.1.1.463	0.00325111
HTP_10_27_2020	B.1.1.169	0.00325111
HTP_10_27_2020	B.1.1.438	0.00325111
HTP_10_27_2020	B.1.1.440	0.00325111
HTP_10_27_2020	B.1.1.378	0.00325111
HTP_10_27_2020	B.1.1.12	0.00325111
HTP_10_27_2020	B.1.1.164	0.00325111
HTP_10_27_2020	B.1.1.148	0.00325111
HTP_10_27_2020	B.1.1.118	0.00325111
HTP_10_27_2020	B.1.1.367	0.00325111
HTP_10_27_2020	B.1.173	0.00325111
HTP_10_27_2020	B.1.1.137	0.00325111
HTP_10_27_2020	B.1.1.200	0.00325111
HTP_10_27_2020	B.1.1.70	0.00325111
HTP_10_27_2020	B.1.1.67	0.00325111
HTP_10_27_2020	B.1.1.218	0.00325111
HTP_10_27_2020	B.1.1.217	0.00325111
HTP_10_27_2020	B.1.1.89	0.00325111
HTP_10_27_2020	B.1.1.512	0.00325111
HTP_10_27_2020	B.1.1.229	0.00325111
HTP_10_27_2020	B.1.1.311	0.00325111
HTP_10_27_2020	B.1.1.308	0.00325111
HTP_10_27_2020	B.1.1.159	0.00325111
HTP_10_27_2020	B.1.1.242	0.00325111
HTP_10_27_2020	B.1.1.61	0.00325111
HTP_10_27_2020	B.59	0.00325111
HTP_10_27_2020	B.1.1.298	0.00325111
HTP_10_27_2020	B.1.1.55	0.00325111
HTP_10_27_2020	B.1.1.339	0.00325111
HTP_10_27_2020	B.1.1.165	0.00325111
HTP_10_27_2020	B.1.1.138	0.00325111
HTP_10_27_2020	B.1.1.521	0.00325111
HTP_10_27_2020	B.1.1.178	0.00325111
HTP_10_27_2020	B.1.1.354	0.00325111
HTP_10_27_2020	B.1.1.347	0.00325111
HTP_10_27_2020	B.1.548	0.00325111
HTP_10_27_2020	B.1.1.296	0.00325111
HTP_10_27_2020	P.7	0.00325111
HTP_10_27_2020	B.1.1.171	0.00325111
HTP_10_27_2020	AG.1	0.00325111
HTP_10_27_2020	B.1.1.363	0.00325111
HTP_10_27_2020	AE.4	0.00325111
HTP_10_27_2020	AE.1	0.00325111
HTP_10_27_2020	B.1.1.136	0.00325111
HTP_10_27_2020	B.1.1.428	0.00325111
HTP_10_27_2020	B.1.1.47	0.00325111
HTP_10_27_2020	B.1.1.50	0.00325111
HTP_10_27_2020	B.1.1.209	0.00325111
HTP_10_27_2020	B.1.1.13	0.00325111
HTP_10_27_2020	B.1.1.432	0.00325111
HTP_10_27_2020	B.1.1.77	0.00325111
HTP_10_27_2020	B.1.1.459	0.00325111
HTP_10_27_2020	B.1.1.404	0.00325111
HTP_10_27_2020	B.1.1.152	0.00325111
HTP_10_27_2020	B.1.1.244	0.00325111
HTP_10_27_2020	B.1.1.362	0.00325111
HTP_10_27_2020	B.1.1.109	0.00325111
HTP_10_27_2020	B.1.1.380	0.00325111
HTP_10_27_2020	B.1.1.325	0.00325111
HTP_10_27_2020	B.1.1.58	0.00325111
HTP_10_27_2020	B.1.1.228	0.00325111
HTP_10_27_2020	B.1.1.345	0.00325111
HTP_10_27_2020	B.1.1.266	0.00325111
HTP_10_27_2020	B.1.1.101	0.00325111
HTP_10_27_2020	B.1.560	0.00325111
HTP_10_27_2020	B.1.1.396	0.00325111
HTP_10_27_2020	B.1.1.280	0.00325111
HTP_10_27_2020	B.1.533	0.00325111
HTP_10_27_2020	B.1.1.177	0.00325111
HTP_10_27_2020	B.1.1.359	0.00325111
HTP_10_27_2020	B.1.1.408	0.00325111
HTP_10_27_2020	B.1.1.51	0.00325111
HTP_10_27_2020	B.1.1.149	0.00325111
HTP_10_27_2020	B.1.1.365	0.00325111
HTP_10_27_2020	B.1.1.237	0.00325111
HTP_10_27_2020	B.1.1.360	0.00325111
HTP_10_27_2020	B.1.1.98	0.00325111
HTP_10_27_2020	B.1.1.144	0.00325111
HTP_10_27_2020	B.1.1.49	0.00325111
HTP_10_27_2020	B.1.1.381	0.00325111
HTP_10_27_2020	B.1.1.305	0.00325111
HTP_10_27_2020	B.1.1.48	0.00325111
HTP_10_27_2020	B.1.1.210	0.00325111
HTP_10_27_2020	B.1.1.162	0.00325111
HTP_10_27_2020	B.1.1.113	0.00325111
HTP_10_27_2020	B.1.1.213	0.00325111
HTP_10_27_2020	B.1.1.141	0.00325111
HTP_1_10_21	B.1.429	0.333333
HTP_1_10_21	B.1.116	0.3
HTP_1_10_21	B.1.2	0.25
HTP_1_10_21	B.1.336	0.0769231
HTP_1_10_21	B.1.424	0.0397439
HTP_1_12_21	B.1.429	0.538462
HTP_1_12_21	B.1.116	0.13495
HTP_1_12_21	B.1.2	0.1
HTP_1_12_21	B.1.427	0.0869565
HTP_1_12_21	B.1.1.356	0.0645161
HTP_1_12_21	B.1.595	0.042857
HTP_1_12_21	B.1.334	0.0322581
HTP_11_24_2020	B.1.382	0.555556
HTP_11_24_2020	B.1.117	0.244444
HTP_11_24_2020	B.1.1.261	0.196658
HTP_11_24_2020	B.1.1.165	0.0033418
HTP_11_3_2020	B.1.400	0.25
HTP_11_3_2020	B.1.533	0.166667
HTP_11_3_2020	B.1.1.159	0.133333
HTP_11_3_2020	B.1.1.291	0.1
HTP_11_3_2020	B.1.1.290	0.1
HTP_11_3_2020	B.1.382	0.06902
HTP_11_3_2020	B.1.2	0.0524339
HTP_11_3_2020	B.1.595.4	0.0524339
HTP_11_3_2020	B.1.595	0.0524339
HTP_11_3_2020	B.1.106	0.0236783
HTP_1_14_21	B.1.429	0.285714
HTP_1_14_21	B.1.116	0.196079
HTP_1_14_21	B.1.427	0.184874
HTP_1_14_21	B.1.2	0.142857
HTP_1_14_21	B.1.377	0.116402
HTP_1_14_21	B.1.1.220	0.0740741
HTP_1_19_21	B.1.427	0.333333
HTP_1_19_21	B.1.405	0.252918
HTP_1_19_21	B.1.639	0.247082
HTP_1_19_21	B.1.429	0.166667
HTP_1_21_21	B.1.429	0.32
HTP_1_21_21	B.1.435	0.187926
HTP_1_21_21	B.1.399	0.122222
HTP_1_21_21	B.1.397	0.111111
HTP_1_21_21	B.1.2	0.1
HTP_1_21_21	B.1.595	0.081818
HTP_1_21_21	B.1.336	0.0769231
HTP_12_04_2020	B.1.590	0.252915
HTP_12_04_2020	B.1.336	0.252915
HTP_12_04_2020	B.1.424	0.252915
HTP_12_04_2020	B.1.116	0.241256
HTP_12_22_2020	B.1.2	0.25
HTP_12_22_2020	B.1.429	0.2
HTP_12_22_2020	B.1.564	0.157843
HTP_12_22_2020	B.1.399	0.1125
HTP_12_22_2020	B.1.381	0.0786765
HTP_12_22_2020	B.1.243	0.0588235
HTP_12_22_2020	B.1.533	0.0588235
HTP_12_22_2020	B.1.377	0.0588235
HTP_12_22_2020	B.1.111	0.0245098
HTP_12_29_2020	B.1.429	0.382353
HTP_12_29_2020	B.1.2	0.181818
HTP_12_29_2020	B.1.332	0.128374
HTP_12_29_2020	B.1.1.220	0.0705882
HTP_12_29_2020	B.1.433	0.03125
HTP_12_29_2020	B.1.428.1	0.030841
HTP_12_29_2020	B.1.1.317	0.0294118
HTP_12_29_2020	B.1.349	0.0285714
HTP_12_29_2020	B.1.377	0.027027
HTP_12_29_2020	B.1.369	0.0263158
HTP_12_29_2020	B.1.78	0.0238095
HTP_12_29_2020	B.1.334	0.0238095
HTP_12_29_2020	B.1.1.192	0.008108
HTP_12_29_2020	B.1.415	0.0077225
HTP_1_24_21	B.1.429	0.5
HTP_1_24_21	B.1.580	0.416667
HTP_1_24_21	B.1.494	0.0833333
HTP_1_26_21	B.1.1.263	0.166667
HTP_1_26_21	B.1.2	0.0833333
HTP_1_26_21	B.1.429	0.0625
HTP_1_26_21	B.1.115	0.0298913
HTP_1_26_21	B.1.564	0.0298913
HTP_1_26_21	B.1.515	0.0298913
HTP_1_26_21	B.1.413	0.0298913
HTP_1_26_21	B.1.360	0.0298913
HTP_1_26_21	B.1.166	0.0298913
HTP_1_26_21	B.1.319	0.0298913
HTP_1_26_21	B.1.510	0.0298913
HTP_1_26_21	B.1.268	0.0298913
HTP_1_26_21	B.1.302	0.0298913
HTP_1_26_21	B.1.167	0.0298913
HTP_1_26_21	B.1.487	0.0298913
HTP_1_26_21	B.1.369	0.0298913
HTP_1_26_21	B.1.450	0.0298913
HTP_1_26_21	B.1.595	0.0298913
HTP_1_26_21	B.1.265	0.0298913
HTP_1_26_21	B.1.332	0.0298913
HTP_1_26_21	B.1.276	0.0298913
HTP_1_26_21	B.1.281	0.0298913
HTP_1_26_21	B.1.589	0.0298913
HTP_1_26_21	B.1.578	0.0298913
HTP_1_26_21	B.1.435	0.0298913
HTP_1_26_21	B.1.110	0.0298913
HTP_1_28_21	B.1.1.371	0.55
HTP_1_28_21	B.1.427	0.25
HTP_1_28_21	AE.1	0.2
HTP_1_31_21	B.1.429	0.411765
HTP_1_31_21	B.1.116	0.247423
HTP_1_31_21	B.1.2	0.125
HTP_1_31_21	B.1.349	0.0833333
HTP_1_31_21	B.1.513	0.0769231
HTP_1_31_21	B.1.596.1	0.0555556
HTP_1_5_21	B.1.429	0.422222
HTP_1_5_21	B.1.2	0.115385
HTP_1_5_21	B.1.1.517	0.0991667
HTP_1_5_21	B.1.1.161	0.0981725
HTP_1_5_21	B.1.377	0.0508475
HTP_1_5_21	B.1.381	0.0469549
HTP_1_5_21	B.1.243	0.0344828
HTP_1_5_21	B.1.1.355	0.03
HTP_1_5_21	B.1.356	0.0294118
HTP_1_5_21	B.1.408	0.0273973
HTP_1_5_21	B.1.1.322	0.0208333
HTP_1_5_21	B.1.595	0.009615
HTP_1_5_21	B.1.399	0.008812
HTP_1_5_21	B.1.264	0.0066992
HTP_1_7_21	B.1.561	0.333333
HTP_1_7_21	B.1.2	0.2
HTP_1_7_21	B.1.429	0.2
HTP_1_7_21	B.1.241	0.0704305
HTP_1_7_21	B.1.381	0.0704305
HTP_1_7_21	B.1.379	0.052381
HTP_1_7_21	B.1.1.33	0.047619
HTP_1_7_21	B.1.399	0.025806
HTP_2_10_21	B.1.399	0.333333
HTP_2_10_21	B.1.429	0.166667
HTP_2_10_21	B.1.427	0.166667
HTP_2_10_21	B.1.435	0.166666
HTP_2_10_21	B.1.336	0.166666
HTP_2_15_21	B.1.429	0.666667
HTP_2_15_21	B.1.1.266	0.333333
HTP_2_16_21	B.1.429	0.5
HTP_2_16_21	B.1.110	0.280612
HTP_2_16_21	B.1.427	0.1
HTP_2_16_21	B.1.420	0.0596938
HTP_2_16_21	B.1.126	0.0596938
HTP_2_18_21	B.1.427	0.5
HTP_2_18_21	B.1.1.261	0.166667
HTP_2_18_21	B.1.577	0.1
HTP_2_18_21	B.1.595	0.1
HTP_2_18_21	B.1.1.37	0.00341879
HTP_2_18_21	B.1.1.57	0.00341879
HTP_2_18_21	B.1.1.129	0.00341879
HTP_2_18_21	B.1.1.463	0.00341879
HTP_2_18_21	B.1.1.169	0.00341879
HTP_2_18_21	B.1.1.438	0.00341879
HTP_2_18_21	B.1.1.25	0.00341879
HTP_2_18_21	B.1.1.148	0.00341879
HTP_2_18_21	B.1.1.200	0.00341879
HTP_2_18_21	B.1.1.137	0.00341879
HTP_2_18_21	B.1.1.306	0.00341879
HTP_2_18_21	B.1.1.164	0.00341879
HTP_2_18_21	B.1.1.122	0.00341879
HTP_2_18_21	B.1.1.372	0.00341879
HTP_2_18_21	B.1.1.83	0.00341879
HTP_2_18_21	B.1.1.180	0.00341879
HTP_2_18_21	B.1.1.274	0.00341879
HTP_2_18_21	B.1.1.34	0.00341879
HTP_2_18_21	B.1.1.398	0.00341879
HTP_2_18_21	B.1.1.426	0.00341879
HTP_2_18_21	B.1.1.203	0.00341879
HTP_2_18_21	B.1.1.360	0.00341879
HTP_2_18_21	B.1.1.373	0.00341879
HTP_2_18_21	B.1.1.13	0.00341879
HTP_2_18_21	B.1.1.347	0.00341879
HTP_2_18_21	B.1.1.89	0.00341879
HTP_2_18_21	B.1.1.61	0.00341879
HTP_2_18_21	B.1.1.298	0.00341879
HTP_2_18_21	B.1.1.237	0.00341879
HTP_2_18_21	B.1.1.58	0.00341879
HTP_2_18_21	B.1.533	0.00341879
HTP_2_18_21	B.1.1.116	0.00341879
HTP_2_18_21	B.1.1.107	0.00341879
HTP_2_18_21	B.1.1.309	0.00341879
HTP_2_18_21	B.1.1.310	0.00341879
HTP_2_18_21	B.1.1.231	0.00341879
HTP_2_18_21	B.1.1.270	0.00341879
HTP_2_18_21	B.1.1.241	0.00341879
HTP_2_18_21	B.1.1	0.00341879
HTP_2_21_21	B.1.427	0.00252188
HTP_2_21_21	AY.35	0.00229834
HTP_2_21_21	B.1.166	0.00229834
HTP_2_21_21	B.1.513	0.00229834
HTP_2_21_21	B.1.520	0.00229834
HTP_2_21_21	B.1.344	0.00229834
HTP_2_21_21	B.1.510	0.00229834
HTP_2_21_21	B.1.320	0.00229834
HTP_2_21_21	B.1.324	0.00229834
HTP_2_21_21	B.1.341	0.00229834
HTP_2_21_21	B.1.572	0.00229834
HTP_2_21_21	B.1.453	0.00229834
HTP_2_21_21	B.1.268	0.00229834
HTP_2_21_21	B.1.487	0.00229834
HTP_2_21_21	B.1.39	0.00229834
HTP_2_21_21	B.1.329	0.00229834
HTP_2_21_21	B.1.110.2	0.00229834
HTP_2_21_21	B.1.483	0.00229834
HTP_2_21_21	B.1.479	0.00229834
HTP_2_21_21	B.1.13	0.00229834
HTP_2_21_21	B.1.274	0.00229834
HTP_2_21_21	B.1.277	0.00229834
HTP_2_21_21	B.1.280	0.00229834
HTP_2_21_21	B.1.273	0.00229834
HTP_2_21_21	B.1.524	0.00229834
HTP_2_21_21	B.1.565	0.00229834
HTP_2_21_21	B.1.210	0.00229834
HTP_2_21_21	B.1.319	0.00229834
HTP_2_21_21	B.1.350	0.00229834
HTP_2_21_21	B.1.554	0.00229834
HTP_2_21_21	B.1.321	0.00229834
HTP_2_21_21	B.1.1.129	0.00229834
HTP_2_21_21	B.1.1.57	0.00229834
HTP_2_21_21	B.1.1.398	0.00229834
HTP_2_21_21	B.1.1.441	0.00229834
HTP_2_21_21	B.1.1.187	0.00229834
HTP_2_21_21	B.1.1.306	0.00229834
HTP_2_21_21	B.1.1.172	0.00229834
HTP_2_21_21	B.1.1.175	0.00229834
HTP_2_21_21	B.1.1.376	0.00229834
HTP_2_21_21	B.1.1.203	0.00229834
HTP_2_21_21	B.1.1.500	0.00229834
HTP_2_21_21	B.1.1.320	0.00229834
HTP_2_21_21	B.1.1.341	0.00229834
HTP_2_21_21	B.1.1.364	0.00229834
HTP_2_21_21	B.1.115	0.00229834
HTP_2_21_21	B.1.323	0.00229834
HTP_2_21_21	B.1.294	0.00229834
HTP_2_21_21	B.1.564	0.00229834
HTP_2_21_21	B.1.38	0.00229834
HTP_2_21_21	B.1.515	0.00229834
HTP_2_21_21	B.1.413	0.00229834
HTP_2_21_21	B.1.360	0.00229834
HTP_2_21_21	B.1.264	0.00229834
HTP_2_21_21	B.1.231	0.00229834
HTP_2_21_21	B.1.407	0.00229834
HTP_2_21_21	B.1.1.463	0.00229834
HTP_2_21_21	B.1.1.255	0.00229834
HTP_2_21_21	B.1.1.82	0.00229834
HTP_2_21_21	B.1.1.270	0.00229834
HTP_2_21_21	B.1.1.421	0.00229834
HTP_2_21_21	B.1.1.123	0.00229834
HTP_2_21_21	B.1.1.204	0.00229834
HTP_2_21_21	B.1.1.41	0.00229834
HTP_2_21_21	B.1.1.329	0.00229834
HTP_2_21_21	B.1.1.231	0.00229834
HTP_2_21_21	B.1.1.310	0.00229834
HTP_2_21_21	B.1.1.309	0.00229834
HTP_2_21_21	B.1.1.356	0.00229834
HTP_2_21_21	B.1.1.307	0.00229834
HTP_2_21_21	B.1.1.513	0.00229834
HTP_2_21_21	B.1.1.299	0.00229834
HTP_2_21_21	B.1.1.27	0.00229834
HTP_2_21_21	B.1.1.116	0.00229834
HTP_2_21_21	B.1.1.67	0.00229834
HTP_2_21_21	D.3	0.00229834
HTP_2_21_21	B.1.1.218	0.00229834
HTP_2_21_21	B.1.1.141	0.00229834
HTP_2_21_21	B.1.1.280	0.00229834
HTP_2_21_21	B.1.1.396	0.00229834
HTP_2_21_21	B.1.1.506	0.00229834
HTP_2_21_21	B.1.1.253	0.00229834
HTP_2_21_21	B.1.1.241	0.00229834
HTP_2_21_21	B.1.551	0.00229834
HTP_2_21_21	B.1.1.261	0.00229834
HTP_2_21_21	B.1.1.297	0.00229834
HTP_2_21_21	B.1.1.3	0.00229834
HTP_2_21_21	B.1.1.5	0.00229834
HTP_2_21_21	B.1.1.222	0.00229834
HTP_2_21_21	B.1.1.317	0.00229834
HTP_2_21_21	B.1.1.220	0.00229834
HTP_2_21_21	B.1.1.464	0.00229834
HTP_2_21_21	B.1.1.119	0.00229834
HTP_2_21_21	B.1.1.480	0.00229834
HTP_2_21_21	B.1.1.8	0.00229834
HTP_2_21_21	B.1.1.232	0.00229834
HTP_2_21_21	B.1.1.423	0.00229834
HTP_2_21_21	B.1.1.17	0.00229834
HTP_2_21_21	B.1.1.458	0.00229834
HTP_2_21_21	B.1.1.63	0.00229834
HTP_2_21_21	B.1.1.14	0.00229834
HTP_2_21_21	B.1.1.304	0.00229834
HTP_2_21_21	B.1.1.426	0.00229834
HTP_2_21_21	B.1.1.194	0.00229834
HTP_2_21_21	B.1.1.208	0.00229834
HTP_2_21_21	B.1.1.130	0.00229834
HTP_2_21_21	B.1.1.135	0.00229834
HTP_2_21_21	B.1.1.160	0.00229834
HTP_2_21_21	B.1.1.263	0.00229834
HTP_2_21_21	B.1.1.169	0.00229834
HTP_2_21_21	B.1.1.487	0.00229834
HTP_2_21_21	B.1.180	0.00229834
HTP_2_21_21	B.1.384	0.00229834
HTP_2_21_21	B.1.23	0.00229834
HTP_2_21_21	B.1.93	0.00229834
HTP_2_21_21	B.1.390	0.00229834
HTP_2_21_21	B.1.69	0.00229834
HTP_2_21_21	B.1.206	0.00229834
HTP_2_21_21	B.1.106	0.00229834
HTP_2_21_21	B.1.222	0.00229834
HTP_2_21_21	B.1.379	0.00229834
HTP_2_21_21	B.1.126	0.00229834
HTP_2_21_21	B.1.182	0.00229834
HTP_2_21_21	B.1.223	0.00229834
HTP_2_21_21	B.1.1.438	0.00229834
HTP_2_21_21	B.1.609	0.00229834
HTP_2_21_21	B.1.420	0.00229834
HTP_2_21_21	B.1.181	0.00229834
HTP_2_21_21	B.1.418	0.00229834
HTP_2_21_21	B.1.415	0.00229834
HTP_2_21_21	B.1.559	0.00229834
HTP_2_21_21	B.1.391	0.00229834
HTP_2_21_21	B.1.248	0.00229834
HTP_2_21_21	B.1.251	0.00229834
HTP_2_21_21	B.1.1	0.00229834
HTP_2_21_21	B.1.110	0.00229834
HTP_2_21_21	B.1.35	0.00229834
HTP_2_21_21	B.1.218	0.00229834
HTP_2_21_21	B.1.208	0.00229834
HTP_2_21_21	B.1.146	0.00229834
HTP_2_21_21	B.1.1.161	0.00229834
HTP_2_21_21	B.1.67	0.00229834
HTP_2_21_21	B.1.76	0.00229834
HTP_2_21_21	B.1.215	0.00229834
HTP_2_21_21	B.1.8	0.00229834
HTP_2_21_21	B.1.81	0.00229834
HTP_2_21_21	B.1.201	0.00229834
HTP_2_21_21	B.1.395	0.00229834
HTP_2_21_21	B.1.383	0.00229834
HTP_2_21_21	B.1.143	0.00229834
HTP_2_21_21	B.1.195	0.00229834
HTP_2_21_21	B.1.134	0.00229834
HTP_2_21_21	B.1.545	0.00229834
HTP_2_21_21	B.1.105	0.00229834
HTP_2_21_21	B.1.378	0.00229834
HTP_2_21_21	B.1.199	0.00229834
HTP_2_21_21	B.1.70	0.00229834
HTP_2_21_21	B.1.377	0.00229834
HTP_2_21_21	B.1.543	0.00229834
HTP_2_21_21	B.1.220	0.00229834
HTP_2_21_21	B.1.178	0.00229834
HTP_2_21_21	B.1.147	0.00229834
HTP_2_21_21	B.1.213	0.00229834
HTP_2_21_21	B.1.382	0.00229834
HTP_2_21_21	B.1.96	0.00229834
HTP_2_21_21	B.1.128	0.00229834
HTP_2_21_21	B.1.1.166	0.00229834
HTP_2_21_21	B.1.1.180	0.00229834
HTP_2_21_21	B.1.1.83	0.00229834
HTP_2_21_21	B.1.1.372	0.00229834
HTP_2_21_21	B.1.1.33	0.00229834
HTP_2_21_21	B.1.1.43	0.00229834
HTP_2_21_21	B.1.1.122	0.00229834
HTP_2_21_21	B.1.1.164	0.00229834
HTP_2_21_21	B.1.1.200	0.00229834
HTP_2_21_21	B.1.1.137	0.00229834
HTP_2_21_21	B.1.173	0.00229834
HTP_2_21_21	B.1.1.134	0.00229834
HTP_2_21_21	B.1.1.37	0.00229834
HTP_2_21_21	B.1.1.59	0.00229834
HTP_2_21_21	B.1.1.367	0.00229834
HTP_2_21_21	B.1.1.118	0.00229834
HTP_2_21_21	B.1.1.148	0.00229834
HTP_2_21_21	B.1.1.12	0.00229834
HTP_2_21_21	B.1.1.168	0.00229834
HTP_2_21_21	B.1.1.26	0.00229834
HTP_2_21_21	B.1.1.485	0.00229834
HTP_2_21_21	B.1.1.25	0.00229834
HTP_2_21_21	B.1.1.378	0.00229834
HTP_2_21_21	B.1.1.440	0.00229834
HTP_2_21_21	B.1.1.274	0.00229834
HTP_2_21_21	B.1.1.254	0.00229834
HTP_2_21_21	B.1.552	0.00229834
HTP_2_21_21	B.1.1.34	0.00229834
HTP_2_21_21	B.1.153	0.00229834
HTP_2_21_21	B.1.546	0.00229834
HTP_2_21_21	B.1.600	0.00229834
HTP_2_21_21	B.1.416	0.00229834
HTP_2_21_21	B.1.233	0.00229834
HTP_2_21_21	B.1.229	0.00229834
HTP_2_21_21	B.1.381	0.00229834
HTP_2_21_21	B.1.239	0.00229834
HTP_2_21_21	B.1.397	0.00229834
HTP_2_21_21	B.1.238	0.00229834
HTP_2_21_21	B.1.558	0.00229834
HTP_2_21_21	B.1.399	0.00229834
HTP_2_21_21	B.1.401	0.00229834
HTP_2_21_21	B.1.240	0.00229834
HTP_2_21_21	B.1.249	0.00229834
HTP_2_21_21	B.1.254	0.00229834
HTP_2_21_21	B.1.1.95	0.00229834
HTP_2_21_21	B.1.1.197	0.00229834
HTP_2_21_21	B.1.1.92	0.00229834
HTP_2_21_21	B.1.1.154	0.00229834
HTP_2_21_21	B.1.1.142	0.00229834
HTP_2_21_21	B.1.1.71	0.00229834
HTP_2_21_21	B.1.1.205	0.00229834
HTP_2_21_21	B.1.1.132	0.00229834
HTP_2_21_21	B.1.1.416	0.00229834
HTP_2_21_21	AY.48	0.00229834
HTP_2_21_21	B.1.428.2	0.00229834
HTP_2_21_21	D.2	0.00229834
HTP_2_21_21	B.1.1.482	0.00229834
HTP_2_21_21	AE.7	0.00229834
HTP_2_21_21	B.1.1.322	0.00229834
HTP_2_21_21	B.1.498	0.00229834
HTP_2_21_21	B.1.507	0.00229834
HTP_2_21_21	B.1.508	0.00229834
HTP_2_21_21	B.1.504	0.00229834
HTP_2_21_21	B.1.503	0.00229834
HTP_2_21_21	B.1.499	0.00229834
HTP_2_21_21	B.1.428.1	0.00229834
HTP_2_21_21	B.1.574	0.00229834
HTP_2_21_21	B.1.1.228	0.00229834
HTP_2_21_21	B.1.165	0.00229834
HTP_2_21_21	B.1.444	0.00229834
HTP_2_21_21	B.1.516	0.00229834
HTP_2_21_21	B.1.591	0.00229834
HTP_2_21_21	B.1.595.2	0.00229834
HTP_2_21_21	B.1.595.4	0.00229834
HTP_2_21_21	B.1.521	0.00229834
HTP_2_21_21	B.1.435	0.00229834
HTP_2_21_21	B.1.433	0.00229834
HTP_2_21_21	B.1.585	0.00229834
HTP_2_21_21	B.1.627	0.00229834
HTP_2_21_21	D.5	0.00229834
HTP_2_21_21	B.1.1.225	0.00229834
HTP_2_21_21	B.1.1.296	0.00229834
HTP_2_21_21	B.1.1.344	0.00229834
HTP_2_21_21	B.1.314	0.00229834
HTP_2_21_21	B.1.577	0.00229834
HTP_2_21_21	B.1.589	0.00229834
HTP_2_21_21	B.1.567	0.00229834
HTP_2_21_21	B.1.426	0.00229834
HTP_2_21_21	B.1.448	0.00229834
HTP_2_21_21	B.1.596.1	0.00229834
HTP_2_21_21	B.1.626	0.00229834
HTP_2_21_21	B.1.44	0.00229834
HTP_2_21_21	B.1.491	0.00229834
HTP_2_21_21	B.1.580	0.00229834
HTP_2_21_21	B.1.578	0.00229834
HTP_2_21_21	B.1.282	0.00229834
HTP_2_21_21	B.1.184	0.00229834
HTP_2_21_21	B.1.617.3	0.00229834
HTP_2_21_21	B.1.550	0.00229834
HTP_2_21_21	B.1.1.4	0.00229834
HTP_2_21_21	B.1.1.171	0.00229834
HTP_2_21_21	B.1.1.216	0.00229834
HTP_2_21_21	P.7	0.00229834
HTP_2_21_21	B.1.1.294	0.00229834
HTP_2_21_21	B.1.1.170	0.00229834
HTP_2_21_21	B.1.1.302	0.00229834
HTP_2_21_21	B.1.617.2	0.00229834
HTP_2_21_21	B.1.617.1	0.00229834
HTP_2_21_21	B.1.1.316	0.00229834
HTP_2_21_21	B.1.351	0.00229834
HTP_2_21_21	B.1.561	0.00229834
HTP_2_21_21	M.3	0.00229834
HTP_2_21_21	B.1.575	0.00229834
HTP_2_21_21	B.1.221.1	0.00229834
HTP_2_21_21	B.1.351.2	0.00229834
HTP_2_21_21	B.1.351.3	0.00229834
HTP_2_21_21	B.1.526	0.00229834
HTP_2_21_21	AY.38	0.00229834
HTP_2_21_21	AY.55	0.00229834
HTP_2_21_21	AY.61	0.00229834
HTP_2_21_21	AY.9	0.00229834
HTP_2_21_21	AY.75	0.00229834
HTP_2_21_21	AY.58	0.00229834
HTP_2_21_21	AY.66	0.00229834
HTP_2_21_21	AY.71	0.00229834
HTP_2_21_21	AY.26	0.00229834
HTP_2_21_21	AY.57	0.00229834
HTP_2_21_21	AY.65	0.00229834
HTP_2_21_21	AY.67	0.00229834
HTP_2_21_21	AY.37	0.00229834
HTP_2_21_21	AY.70	0.00229834
HTP_2_21_21	AY.74	0.00229834
HTP_2_21_21	AY.75.2	0.00229834
HTP_2_21_21	B.1.1.290	0.00229834
HTP_2_21_21	B.1.1.236	0.00229834
HTP_2_21_21	B.1.1.153	0.00229834
HTP_2_21_21	B.1.1.429	0.00229834
HTP_2_21_21	B.1.1.269	0.00229834
HTP_2_21_21	B.1.1.190	0.00229834
HTP_2_21_21	B.1.1.207	0.00229834
HTP_2_21_21	B.1.1.337	0.00229834
HTP_2_21_21	D.4	0.00229834
HTP_2_21_21	B.1.1.286	0.00229834
HTP_2_21_21	B.1.1.93	0.00229834
HTP_2_21_21	B.1.501	0.00229834
HTP_2_21_21	B.1.500	0.00229834
HTP_2_21_21	B.1.428.3	0.00229834
HTP_2_21_21	B.1.338	0.00229834
HTP_2_21_21	B.1.569	0.00229834
HTP_2_21_21	B.1.517	0.00229834
HTP_2_21_21	B.1.570	0.00229834
HTP_2_21_21	B.1.595.1	0.00229834
HTP_2_21_21	B.1.425	0.00229834
HTP_2_21_21	B.1.375	0.00229834
HTP_2_21_21	B.1.596	0.00229834
HTP_2_21_21	B.1.2	0.00229834
HTP_2_21_21	B.1.221	0.00229834
HTP_2_21_21	AS.2	0.00229834
HTP_2_21_21	B.1.1.196	0.00229834
HTP_2_21_21	B.1.1.251	0.00229834
HTP_2_21_21	B.1.313	0.00229834
HTP_2_21_21	B.1.576	0.00229834
HTP_2_21_21	B.1.494	0.00229834
HTP_2_21_21	B.1.1.408	0.00229834
HTP_2_21_21	B.1.497	0.00229834
HTP_2_21_21	B.1.3	0.00229834
HTP_2_21_21	B.1.309	0.00229834
HTP_2_21_21	B.1.604	0.00229834
HTP_2_21_21	B.1.369	0.00229834
HTP_2_21_21	B.1.287	0.00229834
HTP_2_21_21	B.1.428	0.00229834
HTP_2_21_21	B.1.298	0.00229834
HTP_2_21_21	B.1.366	0.00229834
HTP_2_21_21	B.1.117	0.00229834
HTP_2_21_21	B.1.264.1	0.00229834
HTP_2_21_21	B.1.606	0.00229834
HTP_2_21_21	B.1.452	0.00229834
HTP_2_21_21	B.1.355	0.00229834
HTP_2_21_21	B.1.289	0.00229834
HTP_2_21_21	B.1.310	0.00229834
HTP_2_21_21	B.1.424	0.00229834
HTP_2_21_21	B.1.450	0.00229834
HTP_2_21_21	B.1.301	0.00229834
HTP_2_21_21	B.1.595	0.00229834
HTP_2_21_21	B.1.265	0.00229834
HTP_2_21_21	B.1.336	0.00229834
HTP_2_21_21	B.1.370	0.00229834
HTP_2_21_21	B.1.493	0.00229834
HTP_2_21_21	B.1.1.149	0.00229834
HTP_2_21_21	B.1.22	0.00229834
HTP_2_21_21	B.1.1.365	0.00229834
HTP_2_21_21	B.1.1.152	0.00229834
HTP_2_21_21	B.1.1.58	0.00229834
HTP_2_21_21	B.1.1.325	0.00229834
HTP_2_21_21	B.1.1.109	0.00229834
HTP_2_21_21	B.1.1.362	0.00229834
HTP_2_21_21	B.1.1.395	0.00229834
HTP_2_21_21	B.1.1.111	0.00229834
HTP_2_21_21	B.1.1.385	0.00229834
HTP_2_21_21	B.1.1.213	0.00229834
HTP_2_21_21	B.1.1.114	0.00229834
HTP_2_21_21	B.1.1.113	0.00229834
HTP_2_21_21	B.1.1.285	0.00229834
HTP_2_21_21	B.1.1.162	0.00229834
HTP_2_21_21	B.1.1.282	0.00229834
HTP_2_21_21	B.1.1.210	0.00229834
HTP_2_21_21	B.1.1.48	0.00229834
HTP_2_21_21	B.1.1.49	0.00229834
HTP_2_21_21	B.1.1.283	0.00229834
HTP_2_21_21	B.1.1.144	0.00229834
HTP_2_21_21	B.1.1.98	0.00229834
HTP_2_21_21	B.1.1.379	0.00229834
HTP_2_21_21	B.1.1.360	0.00229834
HTP_2_21_21	B.1.1.237	0.00229834
HTP_2_21_21	B.1.116	0.00229834
HTP_2_21_21	B.1.306	0.00229834
HTP_2_21_21	B.1.1.373	0.00229834
HTP_2_21_21	B.1.1.392	0.00229834
HTP_2_21_21	B.1.1.55	0.00229834
HTP_2_21_21	B.1.1.186	0.00229834
HTP_2_21_21	B.1.1.1	0.00229834
HTP_2_21_21	B.1.1.369	0.00229834
HTP_2_21_21	B.1.1.371	0.00229834
HTP_2_21_21	B.59	0.00229834
HTP_2_21_21	B.1.1.97	0.00229834
HTP_2_21_21	B.1.1.86	0.00229834
HTP_2_21_21	B.1.1.308	0.00229834
HTP_2_21_21	B.1.1.268	0.00229834
HTP_2_21_21	B.1.1.512	0.00229834
HTP_2_21_21	B.1.1.239	0.00229834
HTP_2_21_21	B.1.1.347	0.00229834
HTP_2_21_21	B.1.1.136	0.00229834
HTP_2_21_21	B.1.1.403	0.00229834
HTP_2_21_21	B.1.1.209	0.00229834
HTP_2_21_21	B.1.1.50	0.00229834
HTP_2_21_21	B.1.1.139	0.00229834
HTP_2_21_21	B.1.1.428	0.00229834
HTP_2_21_21	AE.1	0.00229834
HTP_2_21_21	AE.6	0.00229834
HTP_2_21_21	B.1.548	0.00229834
HTP_2_21_21	AE.4	0.00229834
HTP_2_21_21	B.1.1.165	0.00229834
HTP_2_21_21	B.1.1.145	0.00229834
HTP_2_21_21	B.1.332	0.00229834
HTP_2_21_21	B.1.1.326	0.00229834
HTP_2_21_21	B.1.349	0.00229834
HTP_2_21_21	B.1.607	0.00229834
HTP_2_21_21	B.1.328	0.00229834
HTP_2_21_21	B.1.40	0.00229834
HTP_2_21_21	B.1.597	0.00229834
HTP_2_21_21	B.1.492	0.00229834
HTP_2_21_21	B.1.110.1	0.00229834
HTP_2_21_21	B.1.276	0.00229834
HTP_2_21_21	B.1.281	0.00229834
HTP_2_21_21	B.1.159	0.00229834
HTP_2_21_21	B.1.480	0.00229834
HTP_2_21_21	B.1.416.1	0.00229834
HTP_2_21_21	B.1.234	0.00229834
HTP_2_21_21	B.1.610	0.00229834
HTP_2_21_21	B.1.241	0.00229834
HTP_2_21_21	B.1.405	0.00229834
HTP_2_21_21	B.1.1.404	0.00229834
HTP_2_21_21	B.1.1.221	0.00229834
HTP_2_21_21	B.1.1.289	0.00229834
HTP_2_21_21	B.1.1.521	0.00229834
HTP_2_21_21	B.1.1.518	0.00229834
HTP_2_21_21	B.1.1.355	0.00229834
HTP_2_21_21	B.1.1.368	0.00229834
HTP_2_21_21	B.1	0.00229834
HTP_2_2_21	B.1.429	0.351852
HTP_2_2_21	B.1.427	0.166667
HTP_2_2_21	B.1.2	0.12766
HTP_2_2_21	B.1.543	0.0851064
HTP_2_2_21	B.1.377	0.0634567
HTP_2_2_21	B.1.1.220	0.0625
HTP_2_2_21	B.1.190	0.037037
HTP_2_2_21	B.1.453	0.0294118
HTP_2_2_21	B.1.232	0.0285714
HTP_2_2_21	B.1.319	0.0200612
HTP_2_2_21	B.1.1.138	0.0136986
HTP_2_2_21	B.1.1.373	0.0107579
HTP_2_2_21	B.1.530	0.00322
HTP_2_23_21	B.1.429	0.4
HTP_2_23_21	B.1.578	0.0764916
HTP_2_23_21	B.1.314	0.0764916
HTP_2_23_21	B.1.332	0.0764916
HTP_2_23_21	B.1.428	0.0764916
HTP_2_23_21	B.1.485	0.0764916
HTP_2_23_21	B.1.166	0.0764916
HTP_2_23_21	B.1.515	0.0764916
HTP_2_23_21	B.1.511	0.0645586
HTP_2_28_21	B.1.429	0.8
HTP_2_28_21	B.1.1.145	0.2
HTP_2_4_21	B.1.577	0.5
HTP_2_4_21	B.1.429	0.333333
HTP_2_4_21	B.1.1.107	0.142857
HTP_2_4_21	B.1.1.220	0.02381
HTP_2_7_21	B.1.264	0.444444
HTP_2_7_21	B.1.427	0.333333
HTP_2_7_21	B.1.429	0.166667
HTP_2_7_21	B.1.382	0.055556
HTP_2_9_21	B.1.429	0.5
HTP_2_9_21	B.1.2	0.1
HTP_2_9_21	B.1.399	0.1
HTP_2_9_21	B.1.241	0.06
HTP_2_9_21	B.1.400	0.06
HTP_2_9_21	B.1.397	0.06
HTP_2_9_21	B.1.381	0.06
HTP_2_9_21	B.1.229	0.06
HTP_3_11_21	B.1.429	0.5
HTP_3_11_21	B.1.427	0.5
HTP_3_14_21	B.1.429	1
HTP_3_16_21	B.1.1.123	0.666667
HTP_3_16_21	B.1.429	0.333333
HTP_3_18_2021	B.1.637	0.00352113
HTP_3_18_2021	B.1.315	0.00352113
HTP_3_18_2021	B.1.600	0.00352113
HTP_3_18_2021	B.1.249	0.00352113
HTP_3_18_2021	B.1.254	0.00352113
HTP_3_18_2021	B.1.252	0.00352113
HTP_3_18_2021	B.1.530	0.00352113
HTP_3_18_2021	B.1.267	0.00352113
HTP_3_18_2021	B.1.115	0.00352113
HTP_3_18_2021	B.1.546	0.00352113
HTP_3_18_2021	B.1.323	0.00352113
HTP_3_18_2021	B.1.294	0.00352113
HTP_3_18_2021	B.1.564	0.00352113
HTP_3_18_2021	B.1.38	0.00352113
HTP_3_18_2021	B.1.515	0.00352113
HTP_3_18_2021	B.1.413	0.00352113
HTP_3_18_2021	B.1.639	0.00352113
HTP_3_18_2021	B.1.636	0.00352113
HTP_3_18_2021	B.1.264	0.00352113
HTP_3_18_2021	B.1.250	0.00352113
HTP_3_18_2021	B.1.635	0.00352113
HTP_3_18_2021	B.1.557	0.00352113
HTP_3_18_2021	B.1.559	0.00352113
HTP_3_18_2021	B.1.391	0.00352113
HTP_3_18_2021	B.1.104	0.00352113
HTP_3_18_2021	B.1.251	0.00352113
HTP_3_18_2021	B.1.110	0.00352113
HTP_3_18_2021	B.1.393	0.00352113
HTP_3_18_2021	B.4.4	0.00352113
HTP_3_18_2021	B.4.7	0.00352113
HTP_3_18_2021	B.1.96	0.00352113
HTP_3_18_2021	B.1.128	0.00352113
HTP_3_18_2021	B.1.552	0.00352113
HTP_3_18_2021	B.1.153	0.00352113
HTP_3_18_2021	B.1.360	0.00352113
HTP_3_18_2021	B.1.321	0.00352113
HTP_3_18_2021	B.1.177.31	0.00352113
HTP_3_18_2021	B.1.483	0.00352113
HTP_3_18_2021	B.1.329	0.00352113
HTP_3_18_2021	B.1.330	0.00352113
HTP_3_18_2021	B.1.333	0.00352113
HTP_3_18_2021	B.1.431	0.00352113
HTP_3_18_2021	B.1.511	0.00352113
HTP_3_18_2021	B.1.110.2	0.00352113
HTP_3_18_2021	B.1.479	0.00352113
HTP_3_18_2021	B.1.489	0.00352113
HTP_3_18_2021	B.1.37	0.00352113
HTP_3_18_2021	B.1.13	0.00352113
HTP_3_18_2021	B.1.274	0.00352113
HTP_3_18_2021	B.1.277	0.00352113
HTP_3_18_2021	B.1.280	0.00352113
HTP_3_18_2021	B.1.273	0.00352113
HTP_3_18_2021	B.1.39	0.00352113
HTP_3_18_2021	B.1.108	0.00352113
HTP_3_18_2021	B.1.350	0.00352113
HTP_3_18_2021	B.1.320	0.00352113
HTP_3_18_2021	B.1.166	0.00352113
HTP_3_18_2021	B.1.319	0.00352113
HTP_3_18_2021	B.1.513	0.00352113
HTP_3_18_2021	B.1.520	0.00352113
HTP_3_18_2021	B.1.344	0.00352113
HTP_3_18_2021	B.1.510	0.00352113
HTP_3_18_2021	B.1.485	0.00352113
HTP_3_18_2021	B.1.487	0.00352113
HTP_3_18_2021	B.1.324	0.00352113
HTP_3_18_2021	B.1.341	0.00352113
HTP_3_18_2021	B.1.572	0.00352113
HTP_3_18_2021	B.1.453	0.00352113
HTP_3_18_2021	B.1.268	0.00352113
HTP_3_18_2021	B.1.302	0.00352113
HTP_3_18_2021	B.1.415	0.00352113
HTP_3_18_2021	B.1.418	0.00352113
HTP_3_18_2021	B.1.181	0.00352113
HTP_3_18_2021	B.1	0.00352113
HTP_3_18_2021	B.41	0.00352113
HTP_3_18_2021	B.29	0.00352113
HTP_3_18_2021	B.3	0.00352113
HTP_3_18_2021	B.30	0.00352113
HTP_3_18_2021	B.31	0.00352113
HTP_3_18_2021	B.40	0.00352113
HTP_3_18_2021	B.4.6	0.00352113
HTP_3_18_2021	B.4	0.00352113
HTP_3_18_2021	B.60	0.00352113
HTP_3_18_2021	B.6.6	0.00352113
HTP_3_18_2021	B.1.67	0.00352113
HTP_3_18_2021	B.1.215	0.00352113
HTP_3_18_2021	B.1.8	0.00352113
HTP_3_18_2021	B.1.81	0.00352113
HTP_3_18_2021	B.61	0.00352113
HTP_3_18_2021	B.13	0.00352113
HTP_3_18_2021	B.1.420	0.00352113
HTP_3_18_2021	B.19	0.00352113
HTP_3_18_2021	B.15	0.00352113
HTP_3_18_2021	B.20	0.00352113
HTP_3_18_2021	B.1.14	0.00352113
HTP_3_18_2021	B.55	0.00352113
HTP_3_18_2021	B.26	0.00352113
HTP_3_18_2021	B.23	0.00352113
HTP_3_18_2021	B.6	0.00352113
HTP_3_18_2021	B.42	0.00352113
HTP_3_18_2021	B.47	0.00352113
HTP_3_18_2021	B.46	0.00352113
HTP_3_18_2021	B.52	0.00352113
HTP_3_18_2021	B.57	0.00352113
HTP_3_18_2021	B.11	0.00352113
HTP_3_18_2021	B.10	0.00352113
HTP_3_18_2021	B.1.201	0.00352113
HTP_3_18_2021	B.1.395	0.00352113
HTP_3_18_2021	B.1.383	0.00352113
HTP_3_18_2021	B.1.106	0.00352113
HTP_3_18_2021	B.1.23	0.00352113
HTP_3_18_2021	B.1.198	0.00352113
HTP_3_18_2021	B.1.390	0.00352113
HTP_3_18_2021	B.1.69	0.00352113
HTP_3_18_2021	B.1.539	0.00352113
HTP_3_18_2021	B.1.206	0.00352113
HTP_3_18_2021	B.1.222	0.00352113
HTP_3_18_2021	B.1.142	0.00352113
HTP_3_18_2021	B.1.379	0.00352113
HTP_3_18_2021	B.1.77	0.00352113
HTP_3_18_2021	B.1.182	0.00352113
HTP_3_18_2021	B.1.223	0.00352113
HTP_3_18_2021	B.1.225	0.00352113
HTP_3_18_2021	B.1.609	0.00352113
HTP_3_18_2021	B.1.103	0.00352113
HTP_3_18_2021	B.43	0.00352113
HTP_3_18_2021	B.4.5	0.00352113
HTP_3_18_2021	B.1.543	0.00352113
HTP_3_18_2021	B.1.187	0.00352113
HTP_3_18_2021	B.1.70	0.00352113
HTP_3_18_2021	B.1.179	0.00352113
HTP_3_18_2021	B.1.91	0.00352113
HTP_3_18_2021	B.1.199	0.00352113
HTP_3_18_2021	B.1.378	0.00352113
HTP_3_18_2021	B.1.105	0.00352113
HTP_3_18_2021	B.1.545	0.00352113
HTP_3_18_2021	B.1.134	0.00352113
HTP_3_18_2021	B.1.195	0.00352113
HTP_3_18_2021	B.1.78	0.00352113
HTP_3_18_2021	B.1.143	0.00352113
HTP_3_18_2021	B.1.145	0.00352113
HTP_3_18_2021	B.1.478	0.00352113
HTP_3_18_2021	B.1.139	0.00352113
HTP_3_18_2021	B.1.565	0.00352113
HTP_3_18_2021	B.1.362.1	0.00352113
HTP_3_18_2021	B.1.503	0.00352113
HTP_3_18_2021	B.1.505	0.00352113
HTP_3_18_2021	B.1.428.1	0.00352113
HTP_3_18_2021	B.1.428.2	0.00352113
HTP_3_18_2021	B.1.574	0.00352113
HTP_3_18_2021	B.1.165	0.00352113
HTP_3_18_2021	B.1.591	0.00352113
HTP_3_18_2021	B.1.508	0.00352113
HTP_3_18_2021	B.1.595.3	0.00352113
HTP_3_18_2021	B.1.595.4	0.00352113
HTP_3_18_2021	B.1.435	0.00352113
HTP_3_18_2021	B.1.433	0.00352113
HTP_3_18_2021	B.1.509	0.00352113
HTP_3_18_2021	B.1.466.2	0.00352113
HTP_3_18_2021	B.1.504	0.00352113
HTP_3_18_2021	B.1.507	0.00352113
HTP_3_18_2021	B.1.578	0.00352113
HTP_3_18_2021	B.1.473	0.00352113
HTP_3_18_2021	B.1.163	0.00352113
HTP_3_18_2021	B.1.439	0.00352113
HTP_3_18_2021	B.1.161	0.00352113
HTP_3_18_2021	B.1.442	0.00352113
HTP_3_18_2021	B.1.436	0.00352113
HTP_3_18_2021	B.1.124	0.00352113
HTP_3_18_2021	B.1.111	0.00352113
HTP_3_18_2021	B.1.498	0.00352113
HTP_3_18_2021	B.1.245	0.00352113
HTP_3_18_2021	B.1.162	0.00352113
HTP_3_18_2021	B.1.170	0.00352113
HTP_3_18_2021	B.1.466	0.00352113
HTP_3_18_2021	B.1.110.3	0.00352113
HTP_3_18_2021	B.1.549	0.00352113
HTP_3_18_2021	B.1.460	0.00352113
HTP_3_18_2021	B.1.627	0.00352113
HTP_3_18_2021	B.1.502	0.00352113
HTP_3_18_2021	B.1.623	0.00352113
HTP_3_18_2021	B.1.351	0.00352113
HTP_3_18_2021	B.1.563	0.00352113
HTP_3_18_2021	B.1.363	0.00352113
HTP_3_18_2021	B.1.588	0.00352113
HTP_3_18_2021	B.1.423	0.00352113
HTP_3_18_2021	B.1.562	0.00352113
HTP_3_18_2021	B.1.587	0.00352113
HTP_3_18_2021	B.1.501	0.00352113
HTP_3_18_2021	B.1.621	0.00352113
HTP_3_18_2021	B.1.351.2	0.00352113
HTP_3_18_2021	B.1.351.3	0.00352113
HTP_3_18_2021	B.1.351.5	0.00352113
HTP_3_18_2021	B.1.429	0.00352113
HTP_3_18_2021	B.1.621.1	0.00352113
HTP_3_18_2021	B.1.311	0.00352113
HTP_3_18_2021	B.1.2	0.00352113
HTP_3_18_2021	B.1.596	0.00352113
HTP_3_18_2021	B.1.9.5	0.00352113
HTP_3_18_2021	B.1.441	0.00352113
HTP_3_18_2021	B.1.599	0.00352113
HTP_3_18_2021	B.1.595.1	0.00352113
HTP_3_18_2021	B.1.445	0.00352113
HTP_3_18_2021	B.1.362.2	0.00352113
HTP_3_18_2021	B.1.570	0.00352113
HTP_3_18_2021	B.1.517	0.00352113
HTP_3_18_2021	B.1.569	0.00352113
HTP_3_18_2021	B.1.338	0.00352113
HTP_3_18_2021	B.1.305	0.00352113
HTP_3_18_2021	B.1.411	0.00352113
HTP_3_18_2021	B.1.428.3	0.00352113
HTP_3_18_2021	B.1.500	0.00352113
HTP_3_18_2021	B.1.112	0.00352113
HTP_3_18_2021	B.1.44	0.00352113
HTP_3_18_2021	B.1.618	0.00352113
HTP_3_18_2021	B.1.301	0.00352113
HTP_3_18_2021	B.1.335	0.00352113
HTP_3_18_2021	B.1.289	0.00352113
HTP_3_18_2021	B.1.362	0.00352113
HTP_3_18_2021	B.1.310	0.00352113
HTP_3_18_2021	B.1.586	0.00352113
HTP_3_18_2021	B.1.424	0.00352113
HTP_3_18_2021	B.1.595	0.00352113
HTP_3_18_2021	B.1.337	0.00352113
HTP_3_18_2021	B.1.336	0.00352113
HTP_3_18_2021	B.1.370	0.00352113
HTP_3_18_2021	B.1.590	0.00352113
HTP_3_18_2021	B.1.22	0.00352113
HTP_3_18_2021	B.1.332	0.00352113
HTP_3_18_2021	B.1.349	0.00352113
HTP_3_18_2021	B.1.168	0.00352113
HTP_3_18_2021	B.1.120	0.00352113
HTP_3_18_2021	B.1.626	0.00352113
HTP_3_18_2021	B.1.309	0.00352113
HTP_3_18_2021	B.1.131	0.00352113
HTP_3_18_2021	B.1.190	0.00352113
HTP_3_18_2021	B.1.359	0.00352113
HTP_3_18_2021	B.1.493	0.00352113
HTP_3_18_2021	B.1.495	0.00352113
HTP_3_18_2021	B.1.3	0.00352113
HTP_3_18_2021	B.1.287	0.00352113
HTP_3_18_2021	B.1.350.1	0.00352113
HTP_3_18_2021	B.1.428	0.00352113
HTP_3_18_2021	B.1.366	0.00352113
HTP_3_18_2021	B.1.117	0.00352113
HTP_3_18_2021	B.1.264.1	0.00352113
HTP_3_18_2021	B.1.606	0.00352113
HTP_3_18_2021	B.1.452	0.00352113
HTP_3_18_2021	B.1.293	0.00352113
HTP_3_18_2021	B.1.342	0.00352113
HTP_3_18_2021	B.1.607	0.00352113
HTP_3_18_2021	B.1.576	0.00352113
HTP_3_18_2021	B.1.480	0.00352113
HTP_3_18_2021	B.1.97	0.00352113
HTP_3_18_2021	B.1.113	0.00352113
HTP_3_18_2021	B.1.189	0.00352113
HTP_3_18_2021	B.1.525	0.00352113
HTP_3_18_2021	B.1.494	0.00352113
HTP_3_18_2021	B.1.313	0.00352113
HTP_3_18_2021	B.1.372	0.00352113
HTP_3_18_2021	B.1.579	0.00352113
HTP_3_18_2021	B.1.314	0.00352113
HTP_3_18_2021	B.1.346	0.00352113
HTP_3_18_2021	B.1.577	0.00352113
HTP_3_18_2021	B.1.589	0.00352113
HTP_3_18_2021	B.1.426	0.00352113
HTP_3_18_2021	B.1.474	0.00352113
HTP_3_18_2021	B.1.159	0.00352113
HTP_3_18_2021	B.1.281	0.00352113
HTP_3_18_2021	B.1.276	0.00352113
HTP_3_18_2021	B.1.110.1	0.00352113
HTP_3_18_2021	B.1.462	0.00352113
HTP_3_18_2021	B.1.467	0.00352113
HTP_3_18_2021	B.1.470	0.00352113
HTP_3_18_2021	B.1.471	0.00352113
HTP_3_18_2021	B.1.523	0.00352113
HTP_3_18_2021	B.1.465	0.00352113
HTP_3_18_2021	B.1.492	0.00352113
HTP_3_18_2021	B.1.40	0.00352113
HTP_3_18_2021	B.1.328	0.00352113
HTP_3_18_2021	B.1.340	0.00352113
HTP_3_18_2021	B.1.356	0.00352113
HTP_3_18_2021	B.1.12	0.00352113
HTP_3_18_2021	B	0.00352113
HTP_3_21_2021	Q.2	0.00114025
HTP_3_21_2021	B.1.1.222	0.00114025
HTP_3_21_2021	B.1.1.349	0.00114025
HTP_3_21_2021	B.1.1.423	0.00114025
HTP_3_21_2021	B.1.1.232	0.00114025
HTP_3_21_2021	B.1.1.8	0.00114025
HTP_3_21_2021	B.1.1.480	0.00114025
HTP_3_21_2021	B.1.1.119	0.00114025
HTP_3_21_2021	B.1.1.464	0.00114025
HTP_3_21_2021	B.1.1.352	0.00114025
HTP_3_21_2021	B.1.1.158	0.00114025
HTP_3_21_2021	B.1.1.220	0.00114025
HTP_3_21_2021	B.1.1.317	0.00114025
HTP_3_21_2021	B.1.1.5	0.00114025
HTP_3_21_2021	B.1.231	0.00114025
HTP_3_21_2021	B.1.1.75	0.00114025
HTP_3_21_2021	B.1.1.3	0.00114025
HTP_3_21_2021	B.1.1.297	0.00114025
HTP_3_21_2021	B.1.236	0.00114025
HTP_3_21_2021	B.1.232	0.00114025
HTP_3_21_2021	B.1.235	0.00114025
HTP_3_21_2021	B.1.402	0.00114025
HTP_3_21_2021	B.1.243.1	0.00114025
HTP_3_21_2021	B.1.551	0.00114025
HTP_3_21_2021	B.1.407	0.00114025
HTP_3_21_2021	B.1.554	0.00114025
HTP_3_21_2021	B.1.1.17	0.00114025
HTP_3_21_2021	B.1.1.257	0.00114025
HTP_3_21_2021	B.1.1.323	0.00114025
HTP_3_21_2021	B.1.1.458	0.00114025
HTP_3_21_2021	B.1.1.204	0.00114025
HTP_3_21_2021	B.1.1.123	0.00114025
HTP_3_21_2021	B.1.1.421	0.00114025
HTP_3_21_2021	B.1.1.249	0.00114025
HTP_3_21_2021	B.1.1.270	0.00114025
HTP_3_21_2021	B.1.1.82	0.00114025
HTP_3_21_2021	B.1.1.253	0.00114025
HTP_3_21_2021	B.1.1.15	0.00114025
HTP_3_21_2021	B.1.1.241	0.00114025
HTP_3_21_2021	B.1.1.261	0.00114025
HTP_3_21_2021	B.1.1.160	0.00114025
HTP_3_21_2021	B.1.1.135	0.00114025
HTP_3_21_2021	B.1.1.130	0.00114025
HTP_3_21_2021	B.1.1.208	0.00114025
HTP_3_21_2021	B.1.1.155	0.00114025
HTP_3_21_2021	B.1.1.384	0.00114025
HTP_3_21_2021	B.1.1.194	0.00114025
HTP_3_21_2021	B.1.1.426	0.00114025
HTP_3_21_2021	B.1.1.413	0.00114025
HTP_3_21_2021	B.1.1.304	0.00114025
HTP_3_21_2021	B.1.1.45	0.00114025
HTP_3_21_2021	B.1.1.63	0.00114025
HTP_3_21_2021	B.1.1.125	0.00114025
HTP_3_21_2021	B.1.408	0.00114025
HTP_3_21_2021	B.1.256	0.00114025
HTP_3_21_2021	B.1.1.115	0.00114025
HTP_3_21_2021	B.1.341	0.00114025
HTP_3_21_2021	B.1.330	0.00114025
HTP_3_21_2021	B.1.329	0.00114025
HTP_3_21_2021	B.1.39	0.00114025
HTP_3_21_2021	B.1.489	0.00114025
HTP_3_21_2021	B.1.108	0.00114025
HTP_3_21_2021	B.1.487	0.00114025
HTP_3_21_2021	B.1.167	0.00114025
HTP_3_21_2021	B.1.302	0.00114025
HTP_3_21_2021	B.1.268	0.00114025
HTP_3_21_2021	B.1.453	0.00114025
HTP_3_21_2021	B.1.572	0.00114025
HTP_3_21_2021	B.1.324	0.00114025
HTP_3_21_2021	B.1.190	0.00114025
HTP_3_21_2021	B.1.485	0.00114025
HTP_3_21_2021	B.1.320	0.00114025
HTP_3_21_2021	B.1.510	0.00114025
HTP_3_21_2021	B.1.344	0.00114025
HTP_3_21_2021	B.1.520	0.00114025
HTP_3_21_2021	B.1.513	0.00114025
HTP_3_21_2021	B.1.319	0.00114025
HTP_3_21_2021	B.1.166	0.00114025
HTP_3_21_2021	B.1.350	0.00114025
HTP_3_21_2021	B.1.321	0.00114025
HTP_3_21_2021	B.1.264	0.00114025
HTP_3_21_2021	B.1.333	0.00114025
HTP_3_21_2021	B.1.431	0.00114025
HTP_3_21_2021	B.1.511	0.00114025
HTP_3_21_2021	B.1.110.2	0.00114025
HTP_3_21_2021	B.1.131	0.00114025
HTP_3_21_2021	B.1.214	0.00114025
HTP_3_21_2021	B.1.210	0.00114025
HTP_3_21_2021	B.1.565	0.00114025
HTP_3_21_2021	B.1.139	0.00114025
HTP_3_21_2021	A.12	0.00114025
HTP_3_21_2021	A.19	0.00114025
HTP_3_21_2021	A.18	0.00114025
HTP_3_21_2021	A.21	0.00114025
HTP_3_21_2021	A.11	0.00114025
HTP_3_21_2021	A.2.4	0.00114025
HTP_3_21_2021	B.1.127	0.00114025
HTP_3_21_2021	B.1.524	0.00114025
HTP_3_21_2021	B.1.620	0.00114025
HTP_3_21_2021	B.1.478	0.00114025
HTP_3_21_2021	B.1.273	0.00114025
HTP_3_21_2021	B.1.280	0.00114025
HTP_3_21_2021	B.1.277	0.00114025
HTP_3_21_2021	B.1.274	0.00114025
HTP_3_21_2021	B.1.13	0.00114025
HTP_3_21_2021	B.1.37	0.00114025
HTP_3_21_2021	B.1.479	0.00114025
HTP_3_21_2021	B.1.483	0.00114025
HTP_3_21_2021	B.1.1.133	0.00114025
HTP_3_21_2021	B.1.1.41	0.00114025
HTP_3_21_2021	B.1.370	0.00114025
HTP_3_21_2021	B.1.1.365	0.00114025
HTP_3_21_2021	B.1.604	0.00114025
HTP_3_21_2021	B.1.496	0.00114025
HTP_3_21_2021	B.1.3	0.00114025
HTP_3_21_2021	B.1.495	0.00114025
HTP_3_21_2021	B.1.497	0.00114025
HTP_3_21_2021	B.1.493	0.00114025
HTP_3_21_2021	B.1.359	0.00114025
HTP_3_21_2021	B.1.1.408	0.00114025
HTP_3_21_2021	B.1.1.374	0.00114025
HTP_3_21_2021	B.1.1.327	0.00114025
HTP_3_21_2021	B.1.1.149	0.00114025
HTP_3_21_2021	B.1.1.237	0.00114025
HTP_3_21_2021	B.1.1.285	0.00114025
HTP_3_21_2021	B.1.1.360	0.00114025
HTP_3_21_2021	B.1.1.379	0.00114025
HTP_3_21_2021	B.1.1.98	0.00114025
HTP_3_21_2021	B.1.1.144	0.00114025
HTP_3_21_2021	B.1.1.181	0.00114025
HTP_3_21_2021	B.1.1.283	0.00114025
HTP_3_21_2021	B.1.1.49	0.00114025
HTP_3_21_2021	B.1.1.305	0.00114025
HTP_3_21_2021	B.1.1.48	0.00114025
HTP_3_21_2021	B.1.1.210	0.00114025
HTP_3_21_2021	B.1.1.282	0.00114025
HTP_3_21_2021	B.1.437	0.00114025
HTP_3_21_2021	B.1.318	0.00114025
HTP_3_21_2021	B.1.369	0.00114025
HTP_3_21_2021	B.1.287	0.00114025
HTP_3_21_2021	B.1.265	0.00114025
HTP_3_21_2021	B.1.595	0.00114025
HTP_3_21_2021	B.1.301	0.00114025
HTP_3_21_2021	B.1.424	0.00114025
HTP_3_21_2021	B.1.586	0.00114025
HTP_3_21_2021	B.1.362	0.00114025
HTP_3_21_2021	B.1.289	0.00114025
HTP_3_21_2021	B.1.334	0.00114025
HTP_3_21_2021	B.1.451	0.00114025
HTP_3_21_2021	B.1.335	0.00114025
HTP_3_21_2021	B.1.168	0.00114025
HTP_3_21_2021	B.1.337	0.00114025
HTP_3_21_2021	B.1.355	0.00114025
HTP_3_21_2021	B.1.120	0.00114025
HTP_3_21_2021	B.1.350.1	0.00114025
HTP_3_21_2021	B.1.452	0.00114025
HTP_3_21_2021	B.1.606	0.00114025
HTP_3_21_2021	B.1.264.1	0.00114025
HTP_3_21_2021	B.1.304	0.00114025
HTP_3_21_2021	B.1.117	0.00114025
HTP_3_21_2021	B.1.366	0.00114025
HTP_3_21_2021	B.1.298	0.00114025
HTP_3_21_2021	B.1.428	0.00114025
HTP_3_21_2021	B.1.1.162	0.00114025
HTP_3_21_2021	B.1.1.113	0.00114025
HTP_3_21_2021	B.1.1.329	0.00114025
HTP_3_21_2021	B.1.1.116	0.00114025
HTP_3_21_2021	B.1.1.201	0.00114025
HTP_3_21_2021	B.1.1.46	0.00114025
HTP_3_21_2021	B.1.560	0.00114025
HTP_3_21_2021	B.1.1.506	0.00114025
HTP_3_21_2021	B.1.1.280	0.00114025
HTP_3_21_2021	B.1.1.141	0.00114025
HTP_3_21_2021	B.1.1.217	0.00114025
HTP_3_21_2021	B.1.1.218	0.00114025
HTP_3_21_2021	D.3	0.00114025
HTP_3_21_2021	B.1.1.193	0.00114025
HTP_3_21_2021	B.1.1.67	0.00114025
HTP_3_21_2021	B.1.1.27	0.00114025
HTP_3_21_2021	B.1.1.114	0.00114025
HTP_3_21_2021	B.1.1.299	0.00114025
HTP_3_21_2021	B.1.1.513	0.00114025
HTP_3_21_2021	B.1.1.301	0.00114025
HTP_3_21_2021	B.1.1.514	0.00114025
HTP_3_21_2021	B.1.1.300	0.00114025
HTP_3_21_2021	B.1.1.307	0.00114025
HTP_3_21_2021	B.1.1.356	0.00114025
HTP_3_21_2021	B.1.1.309	0.00114025
HTP_3_21_2021	B.1.1.310	0.00114025
HTP_3_21_2021	B.1.1.231	0.00114025
HTP_3_21_2021	B.1.1.328	0.00114025
HTP_3_21_2021	B.1.1.132	0.00114025
HTP_3_21_2021	B.1.1.487	0.00114025
HTP_3_21_2021	B.1.1.101	0.00114025
HTP_3_21_2021	B.1.1.416	0.00114025
HTP_3_21_2021	B.1.1.213	0.00114025
HTP_3_21_2021	B.1.1.72	0.00114025
HTP_3_21_2021	B.1.1.176	0.00114025
HTP_3_21_2021	B.1.1.262	0.00114025
HTP_3_21_2021	B.1.1.312	0.00114025
HTP_3_21_2021	B.1.1.381	0.00114025
HTP_3_21_2021	B.1.1.461	0.00114025
HTP_3_21_2021	B.1.1.437	0.00114025
HTP_3_21_2021	B.1.1.385	0.00114025
HTP_3_21_2021	B.1.1.359	0.00114025
HTP_3_21_2021	B.1.1.345	0.00114025
HTP_3_21_2021	B.1.1.177	0.00114025
HTP_3_21_2021	B.1.1.111	0.00114025
HTP_3_21_2021	B.1.1.244	0.00114025
HTP_3_21_2021	B.1.1.395	0.00114025
HTP_3_21_2021	B.1.1.362	0.00114025
HTP_3_21_2021	B.1.1.109	0.00114025
HTP_3_21_2021	B.1.1.380	0.00114025
HTP_3_21_2021	B.1.1.325	0.00114025
HTP_3_21_2021	B.1.1.58	0.00114025
HTP_3_21_2021	B.1.1.152	0.00114025
HTP_3_21_2021	B.1.1.228	0.00114025
HTP_3_21_2021	B.1.1.266	0.00114025
HTP_3_21_2021	B.1.360	0.00114025
HTP_3_21_2021	B.1.413	0.00114025
HTP_3_21_2021	B.1.515	0.00114025
HTP_3_21_2021	B.4.8	0.00114025
HTP_3_21_2021	B.1.208	0.00114025
HTP_3_21_2021	B.1.146	0.00114025
HTP_3_21_2021	B.1.151	0.00114025
HTP_3_21_2021	B.1.6	0.00114025
HTP_3_21_2021	B.1.147	0.00114025
HTP_3_21_2021	B.1.178	0.00114025
HTP_3_21_2021	B.1.220	0.00114025
HTP_3_21_2021	B.1.103	0.00114025
HTP_3_21_2021	B.43	0.00114025
HTP_3_21_2021	A.5	0.00114025
HTP_3_21_2021	A.2	0.00114025
HTP_3_21_2021	B.4.5	0.00114025
HTP_3_21_2021	B.1.78	0.00114025
HTP_3_21_2021	B.1.543	0.00114025
HTP_3_21_2021	B.1.187	0.00114025
HTP_3_21_2021	B.1.377	0.00114025
HTP_3_21_2021	B.1.70	0.00114025
HTP_3_21_2021	B.1.179	0.00114025
HTP_3_21_2021	B.1.91	0.00114025
HTP_3_21_2021	B.1.199	0.00114025
HTP_3_21_2021	B.1.378	0.00114025
HTP_3_21_2021	B.1.105	0.00114025
HTP_3_21_2021	B.1.545	0.00114025
HTP_3_21_2021	B.1.134	0.00114025
HTP_3_21_2021	B.1.218	0.00114025
HTP_3_21_2021	B.1.205	0.00114025
HTP_3_21_2021	B.1.35	0.00114025
HTP_3_21_2021	B.1.384	0.00114025
HTP_3_21_2021	B.1.559	0.00114025
HTP_3_21_2021	B.1.557	0.00114025
HTP_3_21_2021	B.1.635	0.00114025
HTP_3_21_2021	B.1.415	0.00114025
HTP_3_21_2021	B.1.418	0.00114025
HTP_3_21_2021	B.1.181	0.00114025
HTP_3_21_2021	B.1.609	0.00114025
HTP_3_21_2021	B.1.225	0.00114025
HTP_3_21_2021	B.1.223	0.00114025
HTP_3_21_2021	B.1.157	0.00114025
HTP_3_21_2021	B.1.180	0.00114025
HTP_3_21_2021	B.1.182	0.00114025
HTP_3_21_2021	B.1.126	0.00114025
HTP_3_21_2021	B.1.379	0.00114025
HTP_3_21_2021	B.1.222	0.00114025
HTP_3_21_2021	B.1.106	0.00114025
HTP_3_21_2021	B.1.206	0.00114025
HTP_3_21_2021	B.1.539	0.00114025
HTP_3_21_2021	B.1.69	0.00114025
HTP_3_21_2021	B.1.390	0.00114025
HTP_3_21_2021	B.1.93	0.00114025
HTP_3_21_2021	B.1.198	0.00114025
HTP_3_21_2021	B.1.23	0.00114025
HTP_3_21_2021	B.1.195	0.00114025
HTP_3_21_2021	B.1.143	0.00114025
HTP_3_21_2021	B.1.38	0.00114025
HTP_3_21_2021	B.52	0.00114025
HTP_3_21_2021	B.28	0.00114025
HTP_3_21_2021	A.27	0.00114025
HTP_3_21_2021	A	0.00114025
HTP_3_21_2021	B.4	0.00114025
HTP_3_21_2021	B.45	0.00114025
HTP_3_21_2021	B.13	0.00114025
HTP_3_21_2021	B.51	0.00114025
HTP_3_21_2021	B.42	0.00114025
HTP_3_21_2021	B.10	0.00114025
HTP_3_21_2021	B.11	0.00114025
HTP_3_21_2021	B.57	0.00114025
HTP_3_21_2021	B.46	0.00114025
HTP_3_21_2021	B.1.145	0.00114025
HTP_3_21_2021	B.47	0.00114025
HTP_3_21_2021	B.6	0.00114025
HTP_3_21_2021	B.5	0.00114025
HTP_3_21_2021	B.19	0.00114025
HTP_3_21_2021	B.23	0.00114025
HTP_3_21_2021	B.26	0.00114025
HTP_3_21_2021	B.55	0.00114025
HTP_3_21_2021	B.27	0.00114025
HTP_3_21_2021	B.1.14	0.00114025
HTP_3_21_2021	B.20	0.00114025
HTP_3_21_2021	B.15	0.00114025
HTP_3_21_2021	B.61	0.00114025
HTP_3_21_2021	B.33	0.00114025
HTP_3_21_2021	B.41	0.00114025
HTP_3_21_2021	B.29	0.00114025
HTP_3_21_2021	B.1.142	0.00114025
HTP_3_21_2021	B.1.383	0.00114025
HTP_3_21_2021	B.1.395	0.00114025
HTP_3_21_2021	B.1.201	0.00114025
HTP_3_21_2021	B.1.81	0.00114025
HTP_3_21_2021	B.1.8	0.00114025
HTP_3_21_2021	B.1.215	0.00114025
HTP_3_21_2021	B.1.67	0.00114025
HTP_3_21_2021	B.1.1.161	0.00114025
HTP_3_21_2021	B.6.6	0.00114025
HTP_3_21_2021	B.35	0.00114025
HTP_3_21_2021	B.39	0.00114025
HTP_3_21_2021	B.60	0.00114025
HTP_3_21_2021	B.4.6	0.00114025
HTP_3_21_2021	B.1	0.00114025
HTP_3_21_2021	B.3.1	0.00114025
HTP_3_21_2021	B.34	0.00114025
HTP_3_21_2021	B.32	0.00114025
HTP_3_21_2021	B.37	0.00114025
HTP_3_21_2021	B.40	0.00114025
HTP_3_21_2021	B.30	0.00114025
HTP_3_21_2021	B.3	0.00114025
HTP_3_21_2021	B.18	0.00114025
HTP_3_21_2021	B.1.391	0.00114025
HTP_3_21_2021	B.1.104	0.00114025
HTP_3_21_2021	B.1.248	0.00114025
HTP_3_21_2021	B.1.1.12	0.00114025
HTP_3_21_2021	B.1.1.174	0.00114025
HTP_3_21_2021	B.1.1.402	0.00114025
HTP_3_21_2021	B.1.1.463	0.00114025
HTP_3_21_2021	B.1.1.169	0.00114025
HTP_3_21_2021	B.1.1.438	0.00114025
HTP_3_21_2021	B.1.1.440	0.00114025
HTP_3_21_2021	B.1.1.378	0.00114025
HTP_3_21_2021	B.1.1.25	0.00114025
HTP_3_21_2021	B.1.1.485	0.00114025
HTP_3_21_2021	B.1.1.26	0.00114025
HTP_3_21_2021	B.1.1.168	0.00114025
HTP_3_21_2021	B.1.1.148	0.00114025
HTP_3_21_2021	B.1.251	0.00114025
HTP_3_21_2021	B.1.1.118	0.00114025
HTP_3_21_2021	B.1.1.367	0.00114025
HTP_3_21_2021	B.1.1.59	0.00114025
HTP_3_21_2021	B.1.1.37	0.00114025
HTP_3_21_2021	B.1.1.134	0.00114025
HTP_3_21_2021	B.1.173	0.00114025
HTP_3_21_2021	B.1.1.137	0.00114025
HTP_3_21_2021	B.1.1.200	0.00114025
HTP_3_21_2021	B.1.1.164	0.00114025
HTP_3_21_2021	B.1.1.122	0.00114025
HTP_3_21_2021	B.1.1.43	0.00114025
HTP_3_21_2021	B.1.1.263	0.00114025
HTP_3_21_2021	B.1.1.185	0.00114025
HTP_3_21_2021	B.1.1.129	0.00114025
HTP_3_21_2021	B.1.1.57	0.00114025
HTP_3_21_2021	B.1.564	0.00114025
HTP_3_21_2021	B.1.294	0.00114025
HTP_3_21_2021	B.1.323	0.00114025
HTP_3_21_2021	B.1.115	0.00114025
HTP_3_21_2021	B.1.315	0.00114025
HTP_3_21_2021	B.1.267	0.00114025
HTP_3_21_2021	B.1.1.364	0.00114025
HTP_3_21_2021	B.1.1.341	0.00114025
HTP_3_21_2021	B.1.1.163	0.00114025
HTP_3_21_2021	B.1.1.320	0.00114025
HTP_3_21_2021	B.1.1.275	0.00114025
HTP_3_21_2021	B.1.1.500	0.00114025
HTP_3_21_2021	B.1.1.203	0.00114025
HTP_3_21_2021	B.1.1.376	0.00114025
HTP_3_21_2021	B.1.1.175	0.00114025
HTP_3_21_2021	B.1.1.172	0.00114025
HTP_3_21_2021	B.1.1.447	0.00114025
HTP_3_21_2021	B.1.1.361	0.00114025
HTP_3_21_2021	B.1.1.306	0.00114025
HTP_3_21_2021	B.1.1.187	0.00114025
HTP_3_21_2021	B.1.1.441	0.00114025
HTP_3_21_2021	B.1.1.398	0.00114025
HTP_3_21_2021	B.1.1.10	0.00114025
HTP_3_21_2021	B.1.1.33	0.00114025
HTP_3_21_2021	B.1.1.372	0.00114025
HTP_3_21_2021	B.1.1.83	0.00114025
HTP_3_21_2021	B.1.243	0.00114025
HTP_3_21_2021	B.1.556	0.00114025
HTP_3_21_2021	B.1.229	0.00114025
HTP_3_21_2021	B.1.233	0.00114025
HTP_3_21_2021	B.1.416	0.00114025
HTP_3_21_2021	B.1.600	0.00114025
HTP_3_21_2021	B.1.415.1	0.00114025
HTP_3_21_2021	B.1.639	0.00114025
HTP_3_21_2021	B.1.546	0.00114025
HTP_3_21_2021	B.1.636	0.00114025
HTP_3_21_2021	B.1.393	0.00114025
HTP_3_21_2021	B.1.153	0.00114025
HTP_3_21_2021	B.1.128	0.00114025
HTP_3_21_2021	B.1.96	0.00114025
HTP_3_21_2021	B.1.219	0.00114025
HTP_3_21_2021	A.7	0.00114025
HTP_3_21_2021	A.6	0.00114025
HTP_3_21_2021	B.4.7	0.00114025
HTP_3_21_2021	B.4.4	0.00114025
HTP_3_21_2021	B.1.382	0.00114025
HTP_3_21_2021	B.1.632	0.00114025
HTP_3_21_2021	B.1.110	0.00114025
HTP_3_21_2021	B.1.1	0.00114025
HTP_3_21_2021	B.1.250	0.00114025
HTP_3_21_2021	B.1.381	0.00114025
HTP_3_21_2021	B.1.239	0.00114025
HTP_3_21_2021	B.1.1.180	0.00114025
HTP_3_21_2021	B.1.397	0.00114025
HTP_3_21_2021	B.1.1.274	0.00114025
HTP_3_21_2021	B.1.1.166	0.00114025
HTP_3_21_2021	B.1.1.254	0.00114025
HTP_3_21_2021	B.1.1.34	0.00114025
HTP_3_21_2021	B.1.1.192	0.00114025
HTP_3_21_2021	B.1.1.205	0.00114025
HTP_3_21_2021	B.1.1.189	0.00114025
HTP_3_21_2021	B.1.1.71	0.00114025
HTP_3_21_2021	B.1.1.142	0.00114025
HTP_3_21_2021	B.1.1.154	0.00114025
HTP_3_21_2021	B.1.1.92	0.00114025
HTP_3_21_2021	B.1.1.197	0.00114025
HTP_3_21_2021	B.1.1.95	0.00114025
HTP_3_21_2021	B.1.530	0.00114025
HTP_3_21_2021	B.1.252	0.00114025
HTP_3_21_2021	B.1.254	0.00114025
HTP_3_21_2021	B.1.249	0.00114025
HTP_3_21_2021	B.1.240	0.00114025
HTP_3_21_2021	B.1.401	0.00114025
HTP_3_21_2021	B.1.399	0.00114025
HTP_3_21_2021	B.1.558	0.00114025
HTP_3_21_2021	B.1.238	0.00114025
HTP_3_21_2021	B.1.400	0.00114025
HTP_3_21_2021	B.1.336	0.00114025
HTP_3_21_2021	B.1.590	0.00114025
HTP_3_21_2021	Q.8	0.00114025
HTP_3_21_2021	B.1.1.434	0.00114025
HTP_3_21_2021	B.1.438.3	0.00114025
HTP_3_21_2021	B.1.311	0.00114025
HTP_3_21_2021	B.1.499.1	0.00114025
HTP_3_21_2021	AQ.1	0.00114025
HTP_3_21_2021	AF.1	0.00114025
HTP_3_21_2021	B.1.1.529	0.00114025
HTP_3_21_2021	AV.1	0.00114025
HTP_3_21_2021	AD.2	0.00114025
HTP_3_21_2021	B.1.1.236	0.00114025
HTP_3_21_2021	B.1.1.429	0.00114025
HTP_3_21_2021	B.1.1.251	0.00114025
HTP_3_21_2021	B.1.1.196	0.00114025
HTP_3_21_2021	B.1.596	0.00114025
HTP_3_21_2021	AK.2	0.00114025
HTP_3_21_2021	B.1.1.348	0.00114025
HTP_3_21_2021	B.1.531	0.00114025
HTP_3_21_2021	AS.2	0.00114025
HTP_3_21_2021	B.1.177.75	0.00114025
HTP_3_21_2021	B.1.177.16	0.00114025
HTP_3_21_2021	B.1.177.17	0.00114025
HTP_3_21_2021	B.1.634	0.00114025
HTP_3_21_2021	A.23.1	0.00114025
HTP_3_21_2021	B.1.619	0.00114025
HTP_3_21_2021	B.1.221	0.00114025
HTP_3_21_2021	B.1.438.1	0.00114025
HTP_3_21_2021	B.1.36.17	0.00114025
HTP_3_21_2021	B.1.36.18	0.00114025
HTP_3_21_2021	B.1.36.26	0.00114025
HTP_3_21_2021	B.1.36.2	0.00114025
HTP_3_21_2021	B.1.36.22	0.00114025
HTP_3_21_2021	B.1.423	0.00114025
HTP_3_21_2021	B.1.363	0.00114025
HTP_3_21_2021	P.1	0.00114025
HTP_3_21_2021	B.1.1.277	0.00114025
HTP_3_21_2021	B.1.177.52	0.00114025
HTP_3_21_2021	B.1.177.24	0.00114025
HTP_3_21_2021	B.1.177.51	0.00114025
HTP_3_21_2021	B.1.177.71	0.00114025
HTP_3_21_2021	B.1.177.45	0.00114025
HTP_3_21_2021	B.1.177.10	0.00114025
HTP_3_21_2021	B.1.177.20	0.00114025
HTP_3_21_2021	B.1.177.19	0.00114025
HTP_3_21_2021	B.1.177.69	0.00114025
HTP_3_21_2021	B.1.177.33	0.00114025
HTP_3_21_2021	B.1.404	0.00114025
HTP_3_21_2021	B.1.258.14	0.00114025
HTP_3_21_2021	A.23	0.00114025
HTP_3_21_2021	B.1.1.290	0.00114025
HTP_3_21_2021	B.1.563	0.00114025
HTP_3_21_2021	B.1.389	0.00114025
HTP_3_21_2021	B.1.36.31	0.00114025
HTP_3_21_2021	B.1.2	0.00114025
HTP_3_21_2021	B.1.36.29	0.00114025
HTP_3_21_2021	B.1.36.9	0.00114025
HTP_3_21_2021	B.1.1.523	0.00114025
HTP_3_21_2021	B.1.1.279	0.00114025
HTP_3_21_2021	L.4	0.00114025
HTP_3_21_2021	B.1.1.453	0.00114025
HTP_3_21_2021	D.4	0.00114025
HTP_3_21_2021	B.1.1.207	0.00114025
HTP_3_21_2021	B.1.532	0.00114025
HTP_3_21_2021	B.1.1.227	0.00114025
HTP_3_21_2021	B.1.1.190	0.00114025
HTP_3_21_2021	B.1.1.269	0.00114025
HTP_3_21_2021	B.1.1.153	0.00114025
HTP_3_21_2021	P.2	0.00114025
HTP_3_21_2021	B.1.1.418	0.00114025
HTP_3_21_2021	B.1.36.12	0.00114025
HTP_3_21_2021	B.1.177	0.00114025
HTP_3_21_2021	B.1.421	0.00114025
HTP_3_21_2021	B.1.617.2	0.00114025
HTP_3_21_2021	B.1.627	0.00114025
HTP_3_21_2021	B.1.214.3	0.00114025
HTP_3_21_2021	B.1.469	0.00114025
HTP_3_21_2021	B.1.36.20	0.00114025
HTP_3_21_2021	B.1.36.10	0.00114025
HTP_3_21_2021	B.1.36.1	0.00114025
HTP_3_21_2021	B.1.36.16	0.00114025
HTP_3_21_2021	B.1.36.8	0.00114025
HTP_3_21_2021	B.1.502	0.00114025
HTP_3_21_2021	B.1.501	0.00114025
HTP_3_21_2021	B.1.500	0.00114025
HTP_3_21_2021	B.1.564.1	0.00114025
HTP_3_21_2021	B.1.36.34	0.00114025
HTP_3_21_2021	B.1.36.23	0.00114025
HTP_3_21_2021	B.1.36.28	0.00114025
HTP_3_21_2021	B.1.36.38	0.00114025
HTP_3_21_2021	B.1.9.5	0.00114025
HTP_3_21_2021	B.1.9.4	0.00114025
HTP_3_21_2021	B.1.9.2	0.00114025
HTP_3_21_2021	B.1.9.1	0.00114025
HTP_3_21_2021	B.1.438	0.00114025
HTP_3_21_2021	B.1.385	0.00114025
HTP_3_21_2021	B.1.441	0.00114025
HTP_3_21_2021	B.1.599	0.00114025
HTP_3_21_2021	B.1.630	0.00114025
HTP_3_21_2021	B.1.375	0.00114025
HTP_3_21_2021	B.1.425	0.00114025
HTP_3_21_2021	B.1.595.1	0.00114025
HTP_3_21_2021	B.1.445	0.00114025
HTP_3_21_2021	B.1.362.2	0.00114025
HTP_3_21_2021	B.1.570	0.00114025
HTP_3_21_2021	B.1.517	0.00114025
HTP_3_21_2021	B.1.569	0.00114025
HTP_3_21_2021	B.1.338	0.00114025
HTP_3_21_2021	B.1.305	0.00114025
HTP_3_21_2021	B.1.36.21	0.00114025
HTP_3_21_2021	B.1.631	0.00114025
HTP_3_21_2021	B.1.116	0.00114025
HTP_3_21_2021	B.1.177.63	0.00114025
HTP_3_21_2021	B.1.160.30	0.00114025
HTP_3_21_2021	B.1.160.28	0.00114025
HTP_3_21_2021	P.1.1	0.00114025
HTP_3_21_2021	P.1.10	0.00114025
HTP_3_21_2021	P.1.17	0.00114025
HTP_3_21_2021	P.1.2	0.00114025
HTP_3_21_2021	B.1.160.32	0.00114025
HTP_3_21_2021	B.1.575.1	0.00114025
HTP_3_21_2021	P.1.7	0.00114025
HTP_3_21_2021	P.1.4	0.00114025
HTP_3_21_2021	P.1.12	0.00114025
HTP_3_21_2021	XB	0.00114025
HTP_3_21_2021	V.1	0.00114025
HTP_3_21_2021	B.1.526	0.00114025
HTP_3_21_2021	B.1.427	0.00114025
HTP_3_21_2021	B.1.1.7	0.00114025
HTP_3_21_2021	B.1.1.318	0.00114025
HTP_3_21_2021	U.1	0.00114025
HTP_3_21_2021	B.1.177.57	0.00114025
HTP_3_21_2021	B.1.177.30	0.00114025
HTP_3_21_2021	R.1	0.00114025
HTP_3_21_2021	B.1.177.86	0.00114025
HTP_3_21_2021	U.3	0.00114025
HTP_3_21_2021	B.1.177.67	0.00114025
HTP_3_21_2021	B.1.160.7	0.00114025
HTP_3_21_2021	AZ.3	0.00114025
HTP_3_21_2021	P.1.13	0.00114025
HTP_3_21_2021	P.1.14	0.00114025
HTP_3_21_2021	B.1.637	0.00114025
HTP_3_21_2021	B.1.160.9	0.00114025
HTP_3_21_2021	B.1.177.31	0.00114025
HTP_3_21_2021	AZ.2.1	0.00114025
HTP_3_21_2021	Q.4	0.00114025
HTP_3_21_2021	B.1.160.12	0.00114025
HTP_3_21_2021	B.1.1.445	0.00114025
HTP_3_21_2021	B.1.160.23	0.00114025
HTP_3_21_2021	P.1.17.1	0.00114025
HTP_3_21_2021	P.1.9	0.00114025
HTP_3_21_2021	Q.1	0.00114025
HTP_3_21_2021	Q.3	0.00114025
HTP_3_21_2021	AZ.4	0.00114025
HTP_3_21_2021	AZ.5	0.00114025
HTP_3_21_2021	AZ.2	0.00114025
HTP_3_21_2021	B.1.160.11	0.00114025
HTP_3_21_2021	B.1.160.13	0.00114025
HTP_3_21_2021	P.1.8	0.00114025
HTP_3_21_2021	B.1.160.15	0.00114025
HTP_3_21_2021	B.1.160.29	0.00114025
HTP_3_21_2021	B.1.160.31	0.00114025
HTP_3_21_2021	B.1.160.19	0.00114025
HTP_3_21_2021	B.1.160.22	0.00114025
HTP_3_21_2021	V.2	0.00114025
HTP_3_21_2021	B.1.177.39	0.00114025
HTP_3_21_2021	B.1.258.2	0.00114025
HTP_3_21_2021	B.1.348	0.00114025
HTP_3_21_2021	W.2	0.00114025
HTP_3_21_2021	W.3	0.00114025
HTP_3_21_2021	B.1.177.82	0.00114025
HTP_3_21_2021	B.1.177.83	0.00114025
HTP_3_21_2021	B.1.177.73	0.00114025
HTP_3_21_2021	B.1.177.43	0.00114025
HTP_3_21_2021	G.1	0.00114025
HTP_3_21_2021	B.1.160	0.00114025
HTP_3_21_2021	B.1.640	0.00114025
HTP_3_21_2021	B.1.623	0.00114025
HTP_3_21_2021	B.1.568	0.00114025
HTP_3_21_2021	B.1.177.77	0.00114025
HTP_3_21_2021	B.1.177.11	0.00114025
HTP_3_21_2021	B.1.177.21	0.00114025
HTP_3_21_2021	B.1.177.53	0.00114025
HTP_3_21_2021	B.1.177.85	0.00114025
HTP_3_21_2021	B.1.177.50	0.00114025
HTP_3_21_2021	B.1.177.3	0.00114025
HTP_3_21_2021	B.1.177.2	0.00114025
HTP_3_21_2021	B.1.177.74	0.00114025
HTP_3_21_2021	B.1.177.23	0.00114025
HTP_3_21_2021	B.1.177.9	0.00114025
HTP_3_21_2021	B.1.177.18	0.00114025
HTP_3_21_2021	B.1.258.3	0.00114025
HTP_3_21_2021	B.1.177.56	0.00114025
HTP_3_21_2021	B.1.177.55	0.00114025
HTP_3_21_2021	B.1.177.5	0.00114025
HTP_3_21_2021	B.1.177.58	0.00114025
HTP_3_21_2021	B.1.221.4	0.00114025
HTP_3_21_2021	B.1.221.3	0.00114025
HTP_3_21_2021	Z.1	0.00114025
HTP_3_21_2021	B.1.177.6	0.00114025
HTP_3_21_2021	B.1.177.54	0.00114025
HTP_3_21_2021	W.4	0.00114025
HTP_3_21_2021	B.1.177.4	0.00114025
HTP_3_21_2021	B.1.177.87	0.00114025
HTP_3_21_2021	B.1.177.84	0.00114025
HTP_3_21_2021	B.1.177.28	0.00114025
HTP_3_21_2021	B.1.177.40	0.00114025
HTP_3_21_2021	B.1.177.35	0.00114025
HTP_3_21_2021	B.1.177.44	0.00114025
HTP_3_21_2021	B.1.221.1	0.00114025
HTP_3_21_2021	B.1.575	0.00114025
HTP_3_21_2021	B.1.361	0.00114025
HTP_3_21_2021	B.1.1.519	0.00114025
HTP_3_21_2021	B.1.177.81	0.00114025
HTP_3_21_2021	B.1.177.65	0.00114025
HTP_3_21_2021	B.1.177.60	0.00114025
HTP_3_21_2021	B.1.177.8	0.00114025
HTP_3_21_2021	B.1.177.48	0.00114025
HTP_3_21_2021	B.1.177.7	0.00114025
HTP_3_21_2021	B.1.36.35	0.00114025
HTP_3_21_2021	B.1.36.24	0.00114025
HTP_3_21_2021	B.1.36.7	0.00114025
HTP_3_21_2021	N.1	0.00114025
HTP_3_21_2021	B.1.1.240	0.00114025
HTP_3_21_2021	B.1.1.311	0.00114025
HTP_3_21_2021	B.1.1.159	0.00114025
HTP_3_21_2021	B.1.1.86	0.00114025
HTP_3_21_2021	B.1.1.242	0.00114025
HTP_3_21_2021	B.1.1.406	0.00114025
HTP_3_21_2021	AN.1	0.00114025
HTP_3_21_2021	B.1.1.61	0.00114025
HTP_3_21_2021	N.9	0.00114025
HTP_3_21_2021	N.6	0.00114025
HTP_3_21_2021	N.2	0.00114025
HTP_3_21_2021	N.3	0.00114025
HTP_3_21_2021	B.1.1.165	0.00114025
HTP_3_21_2021	N.4	0.00114025
HTP_3_21_2021	B.59	0.00114025
HTP_3_21_2021	B.1.1.371	0.00114025
HTP_3_21_2021	B.1.1.298	0.00114025
HTP_3_21_2021	B.1.1.369	0.00114025
HTP_3_21_2021	B.1.1.1	0.00114025
HTP_3_21_2021	B.1.1.486	0.00114025
HTP_3_21_2021	B.1.1.186	0.00114025
HTP_3_21_2021	B.1.1.55	0.00114025
HTP_3_21_2021	B.1.1.339	0.00114025
HTP_3_21_2021	AH.3	0.00114025
HTP_3_21_2021	B.1.1.16	0.00114025
HTP_3_21_2021	B.1.1.512	0.00114025
HTP_3_21_2021	B.1.1.147	0.00114025
HTP_3_21_2021	B.1.1.239	0.00114025
HTP_3_21_2021	B.1.548	0.00114025
HTP_3_21_2021	AE.6	0.00114025
HTP_3_21_2021	B.1.1.39	0.00114025
HTP_3_21_2021	B.1.1.428	0.00114025
HTP_3_21_2021	B.1.1.139	0.00114025
HTP_3_21_2021	B.1.1.226	0.00114025
HTP_3_21_2021	B.1.1.284	0.00114025
HTP_3_21_2021	B.1.1.47	0.00114025
HTP_3_21_2021	B.1.1.50	0.00114025
HTP_3_21_2021	B.1.1.209	0.00114025
HTP_3_21_2021	B.1.1.403	0.00114025
HTP_3_21_2021	AC.1	0.00114025
HTP_3_21_2021	L.3	0.00114025
HTP_3_21_2021	L.2	0.00114025
HTP_3_21_2021	B.1.1.288	0.00114025
HTP_3_21_2021	B.1.1.13	0.00114025
HTP_3_21_2021	B.1.1.432	0.00114025
HTP_3_21_2021	B.1.1.136	0.00114025
HTP_3_21_2021	B.1.1.120	0.00114025
HTP_3_21_2021	B.1.1.354	0.00114025
HTP_3_21_2021	B.1.1.315	0.00114025
HTP_3_21_2021	B.1.1.178	0.00114025
HTP_3_21_2021	B.1.1.89	0.00114025
HTP_3_21_2021	P.3	0.00114025
HTP_3_21_2021	B.1.1.392	0.00114025
HTP_3_21_2021	B.1.460	0.00114025
HTP_3_21_2021	B.1.492	0.00114025
HTP_3_21_2021	B.1.474	0.00114025
HTP_3_21_2021	B.1.159	0.00114025
HTP_3_21_2021	B.1.281	0.00114025
HTP_3_21_2021	B.1.276	0.00114025
HTP_3_21_2021	B.1.110.1	0.00114025
HTP_3_21_2021	B.1.463	0.00114025
HTP_3_21_2021	B.1.462	0.00114025
HTP_3_21_2021	B.1.470	0.00114025
HTP_3_21_2021	B.1.471	0.00114025
HTP_3_21_2021	B.1.523	0.00114025
HTP_3_21_2021	B.1.465	0.00114025
HTP_3_21_2021	B.1.597	0.00114025
HTP_3_21_2021	B.1.1.128	0.00114025
HTP_3_21_2021	B.1.40	0.00114025
HTP_3_21_2021	B.1.328	0.00114025
HTP_3_21_2021	B.1.340	0.00114025
HTP_3_21_2021	B.1.356	0.00114025
HTP_3_21_2021	B.1.12	0.00114025
HTP_3_21_2021	B.1.582	0.00114025
HTP_3_21_2021	B.1.372	0.00114025
HTP_3_21_2021	B.1.607	0.00114025
HTP_3_21_2021	B.1.349	0.00114025
HTP_3_21_2021	B.1.332	0.00114025
HTP_3_21_2021	B.1.22	0.00114025
HTP_3_21_2021	B.1.480	0.00114025
HTP_3_21_2021	A.2.2	0.00114025
HTP_3_21_2021	A.2.3	0.00114025
HTP_3_21_2021	B.1.113	0.00114025
HTP_3_21_2021	B.1.1.145	0.00114025
HTP_3_21_2021	B.1.1.38	0.00114025
HTP_3_21_2021	B.1.1.138	0.00114025
HTP_3_21_2021	B.1.1.389	0.00114025
HTP_3_21_2021	B.1.1.326	0.00114025
HTP_3_21_2021	B.1.1.368	0.00114025
HTP_3_21_2021	B.1.1.355	0.00114025
HTP_3_21_2021	B.1.1.518	0.00114025
HTP_3_21_2021	B.1.1.521	0.00114025
HTP_3_21_2021	B.1.1.77	0.00114025
HTP_3_21_2021	B.1.1.517	0.00114025
HTP_3_21_2021	B.1.1.459	0.00114025
HTP_3_21_2021	B.1.1.289	0.00114025
HTP_3_21_2021	B.1.1.221	0.00114025
HTP_3_21_2021	B.1.1.404	0.00114025
HTP_3_21_2021	B.1.525	0.00114025
HTP_3_21_2021	B.1.241	0.00114025
HTP_3_21_2021	B.1.610	0.00114025
HTP_3_21_2021	B.1.602	0.00114025
HTP_3_21_2021	B.1.403	0.00114025
HTP_3_21_2021	B.1.234	0.00114025
HTP_3_21_2021	B.1.396	0.00114025
HTP_3_21_2021	B.1.189	0.00114025
HTP_3_21_2021	AE.4	0.00114025
HTP_3_21_2021	B.1.1.363	0.00114025
HTP_3_21_2021	B.1.494	0.00114025
HTP_3_21_2021	D.2	0.00114025
HTP_3_21_2021	B.1.1.322	0.00114025
HTP_3_21_2021	AE.7	0.00114025
HTP_3_21_2021	AE.2	0.00114025
HTP_3_21_2021	B.1.1.214	0.00114025
HTP_3_21_2021	B.1.1.482	0.00114025
HTP_3_21_2021	B.1.1.44	0.00114025
HTP_3_21_2021	B.1.1.358	0.00114025
HTP_3_21_2021	B.1.1.243	0.00114025
HTP_3_21_2021	B.1.1.353	0.00114025
HTP_3_21_2021	B.1.1.182	0.00114025
HTP_3_21_2021	B.1.533	0.00114025
HTP_3_21_2021	B.1.1.296	0.00114025
HTP_3_21_2021	B.1.576	0.00114025
HTP_3_21_2021	B.1.1.450	0.00114025
HTP_3_21_2021	B.1.1.344	0.00114025
HTP_3_21_2021	B.1.1.234	0.00114025
HTP_3_21_2021	B.1.1.302	0.00114025
HTP_3_21_2021	N.7	0.00114025
HTP_3_21_2021	N.8	0.00114025
HTP_3_21_2021	N.10	0.00114025
HTP_3_21_2021	N.5	0.00114025
HTP_3_21_2021	B.1.1.397	0.00114025
HTP_3_21_2021	AH.2	0.00114025
HTP_3_21_2021	AH.1	0.00114025
HTP_3_21_2021	B.1.498	0.00114025
HTP_3_21_2021	B.1.507	0.00114025
HTP_3_21_2021	B.1.508	0.00114025
HTP_3_21_2021	B.1.504	0.00114025
HTP_3_21_2021	B.1.466.2	0.00114025
HTP_3_21_2021	B.1.625	0.00114025
HTP_3_21_2021	B.1.443	0.00114025
HTP_3_21_2021	B.1.9	0.00114025
HTP_3_21_2021	B.1.367	0.00114025
HTP_3_21_2021	B.1.509	0.00114025
HTP_3_21_2021	B.1.605	0.00114025
HTP_3_21_2021	B.1.435	0.00114025
HTP_3_21_2021	B.1.521	0.00114025
HTP_3_21_2021	B.1.595.4	0.00114025
HTP_3_21_2021	B.1.595.3	0.00114025
HTP_3_21_2021	B.1.595.2	0.00114025
HTP_3_21_2021	B.1.591	0.00114025
HTP_3_21_2021	B.1.362.1	0.00114025
HTP_3_21_2021	B.1.516	0.00114025
HTP_3_21_2021	B.1.444	0.00114025
HTP_3_21_2021	B.1.165	0.00114025
HTP_3_21_2021	B.1.574	0.00114025
HTP_3_21_2021	B.1.428.2	0.00114025
HTP_3_21_2021	B.1.428.1	0.00114025
HTP_3_21_2021	B.1.505	0.00114025
HTP_3_21_2021	B.1.499	0.00114025
HTP_3_21_2021	B.1.503	0.00114025
HTP_3_21_2021	P.6	0.00114025
HTP_3_21_2021	P.7	0.00114025
HTP_3_21_2021	B.1.1.29	0.00114025
HTP_3_21_2021	B.1.473	0.00114025
HTP_3_21_2021	B.1.436	0.00114025
HTP_3_21_2021	B.1.442	0.00114025
HTP_3_21_2021	B.1.161	0.00114025
HTP_3_21_2021	B.1.439	0.00114025
HTP_3_21_2021	B.1.163	0.00114025
HTP_3_21_2021	B.1.112	0.00114025
HTP_3_21_2021	B.1.580	0.00114025
HTP_3_21_2021	B.1.581	0.00114025
HTP_3_21_2021	B.1.491	0.00114025
HTP_3_21_2021	B.1.44	0.00114025
HTP_3_21_2021	B.1.626	0.00114025
HTP_3_21_2021	B.1.596.1	0.00114025
HTP_3_21_2021	B.1.325	0.00114025
HTP_3_21_2021	B.1.448	0.00114025
HTP_3_21_2021	B.1.594	0.00114025
HTP_3_21_2021	B.1.426	0.00114025
HTP_3_21_2021	B.1.567	0.00114025
HTP_3_21_2021	B.1.589	0.00114025
HTP_3_21_2021	B.1.577	0.00114025
HTP_3_21_2021	B.1.346	0.00114025
HTP_3_21_2021	B.1.314	0.00114025
HTP_3_21_2021	B.1.579	0.00114025
HTP_3_21_2021	B.1.603	0.00114025
HTP_3_21_2021	B.1.124	0.00114025
HTP_3_21_2021	B.1.111	0.00114025
HTP_3_21_2021	B.1.1.216	0.00114025
HTP_3_21_2021	B.1.245	0.00114025
HTP_3_21_2021	AK.1	0.00114025
HTP_3_21_2021	B.1.1.171	0.00114025
HTP_3_21_2021	B.1.1.4	0.00114025
HTP_3_21_2021	B.1.1.74	0.00114025
HTP_3_21_2021	B.1.550	0.00114025
HTP_3_21_2021	B.1.398	0.00114025
HTP_3_21_2021	B.1.549	0.00114025
HTP_3_21_2021	B.1.617.3	0.00114025
HTP_3_21_2021	B.1.184	0.00114025
HTP_3_21_2021	A.28	0.00114025
HTP_3_21_2021	A.24	0.00114025
HTP_3_21_2021	A.26	0.00114025
HTP_3_21_2021	A.25	0.00114025
HTP_3_21_2021	A.3	0.00114025
HTP_3_21_2021	B.1.619.1	0.00114025
HTP_3_21_2021	B.1.282	0.00114025
HTP_3_21_2021	B.1.110.3	0.00114025
HTP_3_21_2021	B.1.36	0.00114025
HTP_3_21_2021	B.1.456	0.00114025
HTP_3_21_2021	B.1.466	0.00114025
HTP_3_21_2021	B.1.170	0.00114025
HTP_3_21_2021	B.1.164	0.00114025
HTP_3_21_2021	B.1.162	0.00114025
HTP_3_21_2021	B	0.00114025
HTP_3_2_21	B.1.429	0.369504
HTP_3_2_21	B.1.1.59	0.142857
HTP_3_2_21	B.1.1.322	0.125
HTP_3_2_21	B.1.1.222	0.125
HTP_3_2_21	B.1.1.177	0.1
HTP_3_2_21	B.1.1.402	0.1
HTP_3_2_21	B.1.1.220	0.037639
HTP_3_23_2021	AY.14	0.0833333
HTP_3_23_2021	AY.54	0.0833333
HTP_3_23_2021	AY.15	0.0833333
HTP_3_23_2021	AY.4.2.1	0.00765306
HTP_3_23_2021	AY.46.4	0.00765306
HTP_3_23_2021	AY.78	0.00765306
HTP_3_23_2021	AY.94	0.00765306
HTP_3_23_2021	AY.86	0.00765306
HTP_3_23_2021	AY.45	0.00765306
HTP_3_23_2021	AY.81	0.00765306
HTP_3_23_2021	AY.23	0.00765306
HTP_3_23_2021	AY.82	0.00765306
HTP_3_23_2021	AY.84	0.00765306
HTP_3_23_2021	AY.20	0.00765306
HTP_3_23_2021	AY.46.1	0.00765306
HTP_3_23_2021	AY.46.2	0.00765306
HTP_3_23_2021	AY.46.6	0.00765306
HTP_3_23_2021	AY.90	0.00765306
HTP_3_23_2021	AY.91	0.00765306
HTP_3_23_2021	AY.77	0.00765306
HTP_3_23_2021	AY.76	0.00765306
HTP_3_23_2021	AY.25	0.00765306
HTP_3_23_2021	AY.105	0.00765306
HTP_3_23_2021	AY.34	0.00765306
HTP_3_23_2021	AY.124	0.00765306
HTP_3_23_2021	AY.104	0.00765306
HTP_3_23_2021	AY.29	0.00765306
HTP_3_23_2021	AY.87	0.00765306
HTP_3_23_2021	AY.88	0.00765306
HTP_3_23_2021	AY.4.3	0.00765306
HTP_3_23_2021	AY.5	0.00765306
HTP_3_23_2021	AY.44	0.00765306
HTP_3_23_2021	AY.79	0.00765306
HTP_3_23_2021	AY.98	0.00765306
HTP_3_23_2021	AY.3	0.00765306
HTP_3_23_2021	AY.103	0.00765306
HTP_3_23_2021	AY.46	0.00765306
HTP_3_23_2021	AY.43	0.00765306
HTP_3_23_2021	AY.111	0.00765306
HTP_3_23_2021	AY.106	0.00765306
HTP_3_23_2021	AY.116	0.00765306
HTP_3_23_2021	AY.120	0.00765306
HTP_3_23_2021	AY.126	0.00765306
HTP_3_23_2021	AY.118	0.00765306
HTP_3_23_2021	AY.42	0.00765306
HTP_3_23_2021	AY.1	0.00765306
HTP_3_23_2021	AY.4	0.00765306
HTP_3_23_2021	AY.110	0.00765306
HTP_3_23_2021	AY.6	0.00765306
HTP_3_23_2021	AY.119	0.00765306
HTP_3_23_2021	AY.39	0.00765306
HTP_3_23_2021	AY.33	0.00765306
HTP_3_23_2021	AY.107	0.00765306
HTP_3_23_2021	AY.114	0.00765306
HTP_3_23_2021	AY.121.1	0.00765306
HTP_3_23_2021	AY.32	0.00765306
HTP_3_23_2021	AY.120.2	0.00765306
HTP_3_23_2021	AY.120.1	0.00765306
HTP_3_23_2021	AY.39.1.1	0.00765306
HTP_3_23_2021	AY.7.2	0.00765306
HTP_3_23_2021	AY.7.1	0.00765306
HTP_3_23_2021	AY.85	0.00765306
HTP_3_23_2021	AY.20.1	0.00765306
HTP_3_23_2021	AY.43.4	0.00765306
HTP_3_23_2021	AY.43.3	0.00765306
HTP_3_23_2021	AY.43.1	0.00765306
HTP_3_23_2021	AY.120.2.1	0.00765306
HTP_3_23_2021	AY.4.2	0.00765306
HTP_3_23_2021	AY.4.1	0.00765306
HTP_3_23_2021	AY.39.2	0.00765306
HTP_3_23_2021	AY.34.2	0.00765306
HTP_3_23_2021	AY.34.1.1	0.00765306
HTP_3_23_2021	AY.4.2.2	0.00765306
HTP_3_23_2021	AY.4.6	0.00765306
HTP_3_23_2021	AY.98.1	0.00765306
HTP_3_23_2021	AY.3.1	0.00765306
HTP_3_23_2021	AY.89	0.00765306
HTP_3_23_2021	AY.36	0.00765306
HTP_3_23_2021	AY.21	0.00765306
HTP_3_23_2021	AY.5.2	0.00765306
HTP_3_23_2021	AY.125	0.00765306
HTP_3_23_2021	AY.92	0.00765306
HTP_3_23_2021	AY.121	0.00765306
HTP_3_23_2021	AY.108	0.00765306
HTP_3_23_2021	AY.102	0.00765306
HTP_3_23_2021	AY.29.1	0.00765306
HTP_3_23_2021	AY.5.3	0.00765306
HTP_3_23_2021	AY.5.4	0.00765306
HTP_3_23_2021	AY.5.1	0.00765306
HTP_3_23_2021	AY.97	0.00765306
HTP_3_23_2021	AY.39.1	0.00765306
HTP_3_23_2021	AY.7	0.00765306
HTP_3_23_2021	AY.93	0.00765306
HTP_3_23_2021	AY.95	0.00765306
HTP_3_23_2021	AY.46.5	0.00765306
HTP_3_23_2021	AY.91.1	0.00765306
HTP_3_23_2021	AY.34.1	0.00765306
HTP_3_23_2021	AY.123	0.00765306
HTP_3_23_2021	AY.112	0.00765306
HTP_3_23_2021	AY.4.5	0.00765306
HTP_3_23_2021	AY.122	0.00765306
HTP_3_25_2021	AY.30	0.00105708
HTP_3_25_2021	B.1.1.421	0.00105708
HTP_3_25_2021	B.1.1.307	0.00105708
HTP_3_25_2021	B.1.1.356	0.00105708
HTP_3_25_2021	B.1.1.309	0.00105708
HTP_3_25_2021	B.1.1.310	0.00105708
HTP_3_25_2021	B.1.1.231	0.00105708
HTP_3_25_2021	B.1.1.328	0.00105708
HTP_3_25_2021	B.1.1.329	0.00105708
HTP_3_25_2021	B.1.1.41	0.00105708
HTP_3_25_2021	B.1.1.115	0.00105708
HTP_3_25_2021	B.1.1.133	0.00105708
HTP_3_25_2021	B.1.1.204	0.00105708
HTP_3_25_2021	B.1.1.123	0.00105708
HTP_3_25_2021	B.1.1.270	0.00105708
HTP_3_25_2021	B.1.1.514	0.00105708
HTP_3_25_2021	B.1.1.82	0.00105708
HTP_3_25_2021	B.1.1.253	0.00105708
