## Supplemental file SF1 for "Longitudinal sequencing and variant detection of SARS-CoV-2 across Southern California wastewater from April 2020 – August 2021" (part 2 of 2)

### Sheet: all_IRV_freyja_demix (continued)
Sample	Clade	Abundance
HTP_3_25_2021	B.1.1.15	0.00105708
HTP_3_25_2021	B.1.1.255	0.00105708
HTP_3_25_2021	B.1.1.261	0.00105708
HTP_3_25_2021	B.1.1.160	0.00105708
HTP_3_25_2021	B.1.1.135	0.00105708
HTP_3_25_2021	B.1.1.130	0.00105708
HTP_3_25_2021	B.1.1.208	0.00105708
HTP_3_25_2021	B.1.1.155	0.00105708
HTP_3_25_2021	B.1.1.258	0.00105708
HTP_3_25_2021	B.1.1.384	0.00105708
HTP_3_25_2021	B.1.1.300	0.00105708
HTP_3_25_2021	B.1.1.301	0.00105708
HTP_3_25_2021	B.1.431	0.00105708
HTP_3_25_2021	B.1.1.201	0.00105708
HTP_3_25_2021	B.1.1.362	0.00105708
HTP_3_25_2021	B.1.1.109	0.00105708
HTP_3_25_2021	B.1.1.380	0.00105708
HTP_3_25_2021	B.1.1.325	0.00105708
HTP_3_25_2021	B.1.1.58	0.00105708
HTP_3_25_2021	B.1.1.152	0.00105708
HTP_3_25_2021	B.1.1.228	0.00105708
HTP_3_25_2021	B.1.1.266	0.00105708
HTP_3_25_2021	B.1.1.416	0.00105708
HTP_3_25_2021	B.1.1.101	0.00105708
HTP_3_25_2021	B.1.1.487	0.00105708
HTP_3_25_2021	B.1.1.132	0.00105708
HTP_3_25_2021	B.1.1.46	0.00105708
HTP_3_25_2021	B.1.1.513	0.00105708
HTP_3_25_2021	B.1.560	0.00105708
HTP_3_25_2021	B.1.1.506	0.00105708
HTP_3_25_2021	B.1.1.280	0.00105708
HTP_3_25_2021	B.1.1.141	0.00105708
HTP_3_25_2021	B.1.1.218	0.00105708
HTP_3_25_2021	D.3	0.00105708
HTP_3_25_2021	B.1.1.193	0.00105708
HTP_3_25_2021	B.1.1.67	0.00105708
HTP_3_25_2021	B.1.1.116	0.00105708
HTP_3_25_2021	B.1.1.70	0.00105708
HTP_3_25_2021	B.1.1.27	0.00105708
HTP_3_25_2021	B.1.1.299	0.00105708
HTP_3_25_2021	B.1.1.194	0.00105708
HTP_3_25_2021	B.1.1.426	0.00105708
HTP_3_25_2021	B.1.1.413	0.00105708
HTP_3_25_2021	A.2.4	0.00105708
HTP_3_25_2021	B.1.231	0.00105708
HTP_3_25_2021	B.1.256	0.00105708
HTP_3_25_2021	B.1.190	0.00105708
HTP_3_25_2021	B.1.131	0.00105708
HTP_3_25_2021	B.1.214	0.00105708
HTP_3_25_2021	B.1.565	0.00105708
HTP_3_25_2021	B.1.139	0.00105708
HTP_3_25_2021	A.12	0.00105708
HTP_3_25_2021	A.19	0.00105708
HTP_3_25_2021	A.21	0.00105708
HTP_3_25_2021	A.11	0.00105708
HTP_3_25_2021	A.2.5	0.00105708
HTP_3_25_2021	B.1.127	0.00105708
HTP_3_25_2021	B.1.1.304	0.00105708
HTP_3_25_2021	B.1.524	0.00105708
HTP_3_25_2021	B.1.620	0.00105708
HTP_3_25_2021	B.1.544	0.00105708
HTP_3_25_2021	B.1.478	0.00105708
HTP_3_25_2021	B.1.273	0.00105708
HTP_3_25_2021	B.1.280	0.00105708
HTP_3_25_2021	B.1.277	0.00105708
HTP_3_25_2021	B.1.274	0.00105708
HTP_3_25_2021	B.1.13	0.00105708
HTP_3_25_2021	B.1.37	0.00105708
HTP_3_25_2021	B.1.479	0.00105708
HTP_3_25_2021	B.1.483	0.00105708
HTP_3_25_2021	B.1.408	0.00105708
HTP_3_25_2021	B.1.554	0.00105708
HTP_3_25_2021	B.1.407	0.00105708
HTP_3_25_2021	B.1.551	0.00105708
HTP_3_25_2021	B.1.1.14	0.00105708
HTP_3_25_2021	B.1.1.45	0.00105708
HTP_3_25_2021	B.1.1.63	0.00105708
HTP_3_25_2021	B.1.1.125	0.00105708
HTP_3_25_2021	B.1.1.458	0.00105708
HTP_3_25_2021	B.1.1.323	0.00105708
HTP_3_25_2021	B.1.1.257	0.00105708
HTP_3_25_2021	B.1.1.17	0.00105708
HTP_3_25_2021	B.1.1.423	0.00105708
HTP_3_25_2021	B.1.1.232	0.00105708
HTP_3_25_2021	B.1.1.8	0.00105708
HTP_3_25_2021	B.1.1.480	0.00105708
HTP_3_25_2021	B.1.1.119	0.00105708
HTP_3_25_2021	B.1.1.464	0.00105708
HTP_3_25_2021	B.1.1.352	0.00105708
HTP_3_25_2021	B.1.1.158	0.00105708
HTP_3_25_2021	B.1.1.220	0.00105708
HTP_3_25_2021	B.1.1.317	0.00105708
HTP_3_25_2021	B.1.1.5	0.00105708
HTP_3_25_2021	B.1.1.75	0.00105708
HTP_3_25_2021	B.1.1.3	0.00105708
HTP_3_25_2021	B.1.1.297	0.00105708
HTP_3_25_2021	B.1.232	0.00105708
HTP_3_25_2021	B.1.235	0.00105708
HTP_3_25_2021	B.1.402	0.00105708
HTP_3_25_2021	B.1.1.395	0.00105708
HTP_3_25_2021	B.1.1.244	0.00105708
HTP_3_25_2021	B.1.1.111	0.00105708
HTP_3_25_2021	B.1.342	0.00105708
HTP_3_25_2021	B.1.471	0.00105708
HTP_3_25_2021	B.1.523	0.00105708
HTP_3_25_2021	B.1.465	0.00105708
HTP_3_25_2021	B.1.597	0.00105708
HTP_3_25_2021	B.1.40	0.00105708
HTP_3_25_2021	B.1.328	0.00105708
HTP_3_25_2021	B.1.340	0.00105708
HTP_3_25_2021	B.1.356	0.00105708
HTP_3_25_2021	B.1.12	0.00105708
HTP_3_25_2021	B.1.582	0.00105708
HTP_3_25_2021	B.1.372	0.00105708
HTP_3_25_2021	B.1.607	0.00105708
HTP_3_25_2021	B.1.293	0.00105708
HTP_3_25_2021	B.1.586	0.00105708
HTP_3_25_2021	B.1.349	0.00105708
HTP_3_25_2021	B.1.332	0.00105708
HTP_3_25_2021	B.1.306	0.00105708
HTP_3_25_2021	B.1.22	0.00105708
HTP_3_25_2021	B.1.116	0.00105708
HTP_3_25_2021	B.1.590	0.00105708
HTP_3_25_2021	B.1.370	0.00105708
HTP_3_25_2021	B.1.336	0.00105708
HTP_3_25_2021	B.1.265	0.00105708
HTP_3_25_2021	B.1.595	0.00105708
HTP_3_25_2021	B.1.301	0.00105708
HTP_3_25_2021	B.1.450	0.00105708
HTP_3_25_2021	B.1.470	0.00105708
HTP_3_25_2021	B.1.467	0.00105708
HTP_3_25_2021	B.1.462	0.00105708
HTP_3_25_2021	B.1.463	0.00105708
HTP_3_25_2021	B.1.1.521	0.00105708
HTP_3_25_2021	B.1.1.77	0.00105708
HTP_3_25_2021	AS.1	0.00105708
HTP_3_25_2021	B.1.1.459	0.00105708
HTP_3_25_2021	B.1.1.221	0.00105708
HTP_3_25_2021	B.1.1.404	0.00105708
HTP_3_25_2021	B.1.525	0.00105708
HTP_3_25_2021	B.1.405	0.00105708
HTP_3_25_2021	B.1.241	0.00105708
HTP_3_25_2021	B.1.610	0.00105708
HTP_3_25_2021	B.1.602	0.00105708
HTP_3_25_2021	B.1.234	0.00105708
HTP_3_25_2021	B.1.396	0.00105708
HTP_3_25_2021	B.1.416.1	0.00105708
HTP_3_25_2021	B.1.113	0.00105708
HTP_3_25_2021	B.1.97	0.00105708
HTP_3_25_2021	A.2.3	0.00105708
HTP_3_25_2021	A.2.2	0.00105708
HTP_3_25_2021	B.1.1.291	0.00105708
HTP_3_25_2021	B.1.480	0.00105708
HTP_3_25_2021	B.1.474	0.00105708
HTP_3_25_2021	B.1.159	0.00105708
HTP_3_25_2021	B.1.281	0.00105708
HTP_3_25_2021	B.1.276	0.00105708
HTP_3_25_2021	B.1.110.1	0.00105708
HTP_3_25_2021	B.1.424	0.00105708
HTP_3_25_2021	B.1.310	0.00105708
HTP_3_25_2021	B.1.1.177	0.00105708
HTP_3_25_2021	B.1.1.282	0.00105708
HTP_3_25_2021	B.1.1.237	0.00105708
HTP_3_25_2021	B.1.1.360	0.00105708
HTP_3_25_2021	B.1.1.379	0.00105708
HTP_3_25_2021	B.1.1.98	0.00105708
HTP_3_25_2021	B.1.1.144	0.00105708
HTP_3_25_2021	B.1.1.181	0.00105708
HTP_3_25_2021	B.1.1.51	0.00105708
HTP_3_25_2021	B.1.1.283	0.00105708
HTP_3_25_2021	B.1.1.49	0.00105708
HTP_3_25_2021	B.1.1.305	0.00105708
HTP_3_25_2021	B.1.1.48	0.00105708
HTP_3_25_2021	B.1.1.210	0.00105708
HTP_3_25_2021	B.1.1.285	0.00105708
HTP_3_25_2021	B.1.362	0.00105708
HTP_3_25_2021	B.1.1.113	0.00105708
HTP_3_25_2021	B.1.1.114	0.00105708
HTP_3_25_2021	B.1.1.213	0.00105708
HTP_3_25_2021	B.1.1.176	0.00105708
HTP_3_25_2021	B.1.1.262	0.00105708
HTP_3_25_2021	B.1.1.312	0.00105708
HTP_3_25_2021	B.1.1.381	0.00105708
HTP_3_25_2021	B.1.1.461	0.00105708
HTP_3_25_2021	B.1.1.437	0.00105708
HTP_3_25_2021	B.1.1.385	0.00105708
HTP_3_25_2021	B.1.1.359	0.00105708
HTP_3_25_2021	B.1.1.345	0.00105708
HTP_3_25_2021	B.1.1.149	0.00105708
HTP_3_25_2021	B.1.1.327	0.00105708
HTP_3_25_2021	B.1.1.374	0.00105708
HTP_3_25_2021	B.1.1.408	0.00105708
HTP_3_25_2021	B.1.334	0.00105708
HTP_3_25_2021	B.1.451	0.00105708
HTP_3_25_2021	B.1.335	0.00105708
HTP_3_25_2021	B.1.168	0.00105708
HTP_3_25_2021	B.1.337	0.00105708
HTP_3_25_2021	B.1.355	0.00105708
HTP_3_25_2021	B.1.120	0.00105708
HTP_3_25_2021	B.1.350.1	0.00105708
HTP_3_25_2021	B.1.606	0.00105708
HTP_3_25_2021	B.1.264.1	0.00105708
HTP_3_25_2021	B.1.304	0.00105708
HTP_3_25_2021	B.1.117	0.00105708
HTP_3_25_2021	B.1.298	0.00105708
HTP_3_25_2021	B.1.428	0.00105708
HTP_3_25_2021	B.1.287	0.00105708
HTP_3_25_2021	B.1.369	0.00105708
HTP_3_25_2021	B.1.318	0.00105708
HTP_3_25_2021	B.1.604	0.00105708
HTP_3_25_2021	B.1.496	0.00105708
HTP_3_25_2021	B.1.309	0.00105708
HTP_3_25_2021	B.1.3	0.00105708
HTP_3_25_2021	B.1.495	0.00105708
HTP_3_25_2021	B.1.497	0.00105708
HTP_3_25_2021	B.1.493	0.00105708
HTP_3_25_2021	B.1.359	0.00105708
HTP_3_25_2021	B.1.110.2	0.00105708
HTP_3_25_2021	B.1.333	0.00105708
HTP_3_25_2021	AY.16.1	0.00105708
HTP_3_25_2021	B.1.103	0.00105708
HTP_3_25_2021	B.1.384	0.00105708
HTP_3_25_2021	B.1.35	0.00105708
HTP_3_25_2021	B.1.205	0.00105708
HTP_3_25_2021	B.1.218	0.00105708
HTP_3_25_2021	B.1.208	0.00105708
HTP_3_25_2021	B.1.146	0.00105708
HTP_3_25_2021	B.1.151	0.00105708
HTP_3_25_2021	B.1.6	0.00105708
HTP_3_25_2021	B.1.213	0.00105708
HTP_3_25_2021	B.1.147	0.00105708
HTP_3_25_2021	B.1.178	0.00105708
HTP_3_25_2021	B.1.220	0.00105708
HTP_3_25_2021	B.43	0.00105708
HTP_3_25_2021	B.1.198	0.00105708
HTP_3_25_2021	B.58	0.00105708
HTP_3_25_2021	A.1	0.00105708
HTP_3_25_2021	A.5	0.00105708
HTP_3_25_2021	A.2	0.00105708
HTP_3_25_2021	B.4.5	0.00105708
HTP_3_25_2021	B.1.543	0.00105708
HTP_3_25_2021	B.1.194	0.00105708
HTP_3_25_2021	B.1.187	0.00105708
HTP_3_25_2021	B.1.377	0.00105708
HTP_3_25_2021	B.1.70	0.00105708
HTP_3_25_2021	B.1.179	0.00105708
HTP_3_25_2021	B.1.91	0.00105708
HTP_3_25_2021	B.1.23	0.00105708
HTP_3_25_2021	B.1.93	0.00105708
HTP_3_25_2021	B.1.330	0.00105708
HTP_3_25_2021	B.1.415	0.00105708
HTP_3_25_2021	B.4.4	0.00105708
HTP_3_25_2021	B.1.382	0.00105708
HTP_3_25_2021	B.1.110	0.00105708
HTP_3_25_2021	B.1.1	0.00105708
HTP_3_25_2021	B.1.250	0.00105708
HTP_3_25_2021	B.1.251	0.00105708
HTP_3_25_2021	B.1.248	0.00105708
HTP_3_25_2021	B.1.104	0.00105708
HTP_3_25_2021	B.1.391	0.00105708
HTP_3_25_2021	B.1.559	0.00105708
HTP_3_25_2021	B.1.557	0.00105708
HTP_3_25_2021	B.1.635	0.00105708
HTP_3_25_2021	B.1.418	0.00105708
HTP_3_25_2021	B.1.390	0.00105708
HTP_3_25_2021	B.1.181	0.00105708
HTP_3_25_2021	B.1.225	0.00105708
HTP_3_25_2021	B.1.223	0.00105708
HTP_3_25_2021	B.1.157	0.00105708
HTP_3_25_2021	B.1.180	0.00105708
HTP_3_25_2021	B.1.182	0.00105708
HTP_3_25_2021	B.1.126	0.00105708
HTP_3_25_2021	B.1.222	0.00105708
HTP_3_25_2021	B.1.106	0.00105708
HTP_3_25_2021	B.1.206	0.00105708
HTP_3_25_2021	B.1.539	0.00105708
HTP_3_25_2021	B.1.69	0.00105708
HTP_3_25_2021	B.1.199	0.00105708
HTP_3_25_2021	B.1.378	0.00105708
HTP_3_25_2021	B.1.105	0.00105708
HTP_3_25_2021	B.11	0.00105708
HTP_3_25_2021	B.29	0.00105708
HTP_3_25_2021	B.41	0.00105708
HTP_3_25_2021	B.33	0.00105708
HTP_3_25_2021	B.61	0.00105708
HTP_3_25_2021	B.28	0.00105708
HTP_3_25_2021	A.27	0.00105708
HTP_3_25_2021	A	0.00105708
HTP_3_25_2021	B.4	0.00105708
HTP_3_25_2021	B.13	0.00105708
HTP_3_25_2021	B.51	0.00105708
HTP_3_25_2021	B.42	0.00105708
HTP_3_25_2021	B.10	0.00105708
HTP_3_25_2021	B.57	0.00105708
HTP_3_25_2021	B.1.545	0.00105708
HTP_3_25_2021	B.52	0.00105708
HTP_3_25_2021	B.46	0.00105708
HTP_3_25_2021	B.47	0.00105708
HTP_3_25_2021	B.6	0.00105708
HTP_3_25_2021	B.5	0.00105708
HTP_3_25_2021	B.19	0.00105708
HTP_3_25_2021	B.23	0.00105708
HTP_3_25_2021	B.26	0.00105708
HTP_3_25_2021	B.55	0.00105708
HTP_3_25_2021	B.27	0.00105708
HTP_3_25_2021	B.1.14	0.00105708
HTP_3_25_2021	B.20	0.00105708
HTP_3_25_2021	B.18	0.00105708
HTP_3_25_2021	B.3	0.00105708
HTP_3_25_2021	B.30	0.00105708
HTP_3_25_2021	B.31	0.00105708
HTP_3_25_2021	B.1.134	0.00105708
HTP_3_25_2021	B.1.195	0.00105708
HTP_3_25_2021	B.1.78	0.00105708
HTP_3_25_2021	B.1.143	0.00105708
HTP_3_25_2021	B.1.142	0.00105708
HTP_3_25_2021	B.1.383	0.00105708
HTP_3_25_2021	B.1.395	0.00105708
HTP_3_25_2021	B.1.201	0.00105708
HTP_3_25_2021	B.1.81	0.00105708
HTP_3_25_2021	B.1.8	0.00105708
HTP_3_25_2021	B.1.215	0.00105708
HTP_3_25_2021	B.1.76	0.00105708
HTP_3_25_2021	B.1.67	0.00105708
HTP_3_25_2021	B.1.1.161	0.00105708
HTP_3_25_2021	B.6.6	0.00105708
HTP_3_25_2021	B.35	0.00105708
HTP_3_25_2021	B.39	0.00105708
HTP_3_25_2021	B.60	0.00105708
HTP_3_25_2021	B.4.6	0.00105708
HTP_3_25_2021	B.1	0.00105708
HTP_3_25_2021	B.3.1	0.00105708
HTP_3_25_2021	B.34	0.00105708
HTP_3_25_2021	B.32	0.00105708
HTP_3_25_2021	B.37	0.00105708
HTP_3_25_2021	B.40	0.00105708
HTP_3_25_2021	B.4.7	0.00105708
HTP_3_25_2021	A.6	0.00105708
HTP_3_25_2021	A.7	0.00105708
HTP_3_25_2021	B.1.1.447	0.00105708
HTP_3_25_2021	B.1.323	0.00105708
HTP_3_25_2021	B.1.115	0.00105708
HTP_3_25_2021	B.1.315	0.00105708
HTP_3_25_2021	B.1.267	0.00105708
HTP_3_25_2021	B.1.1.364	0.00105708
HTP_3_25_2021	B.1.1.121	0.00105708
HTP_3_25_2021	B.1.1.163	0.00105708
HTP_3_25_2021	B.1.1.320	0.00105708
HTP_3_25_2021	B.1.1.275	0.00105708
HTP_3_25_2021	B.1.1.500	0.00105708
HTP_3_25_2021	B.1.1.203	0.00105708
HTP_3_25_2021	B.1.1.172	0.00105708
HTP_3_25_2021	B.1.1.361	0.00105708
HTP_3_25_2021	B.1.1.438	0.00105708
HTP_3_25_2021	B.1.1.306	0.00105708
HTP_3_25_2021	B.1.1.187	0.00105708
HTP_3_25_2021	B.1.1.441	0.00105708
HTP_3_25_2021	B.1.1.398	0.00105708
HTP_3_25_2021	B.1.1.10	0.00105708
HTP_3_25_2021	B.1.1.57	0.00105708
HTP_3_25_2021	B.1.1.129	0.00105708
HTP_3_25_2021	B.1.1.185	0.00105708
HTP_3_25_2021	B.1.1.263	0.00105708
HTP_3_25_2021	B.1.1.174	0.00105708
HTP_3_25_2021	B.1.1.402	0.00105708
HTP_3_25_2021	B.1.1.463	0.00105708
HTP_3_25_2021	B.1.294	0.00105708
HTP_3_25_2021	B.1.564	0.00105708
HTP_3_25_2021	B.1.38	0.00105708
HTP_3_25_2021	B.1.515	0.00105708
HTP_3_25_2021	B.1.329	0.00105708
HTP_3_25_2021	B.1.39	0.00105708
HTP_3_25_2021	B.1.489	0.00105708
HTP_3_25_2021	B.1.108	0.00105708
HTP_3_25_2021	B.1.487	0.00105708
HTP_3_25_2021	B.1.167	0.00105708
HTP_3_25_2021	B.1.302	0.00105708
HTP_3_25_2021	B.1.268	0.00105708
HTP_3_25_2021	B.1.453	0.00105708
HTP_3_25_2021	B.1.572	0.00105708
HTP_3_25_2021	B.1.341	0.00105708
HTP_3_25_2021	B.1.324	0.00105708
HTP_3_25_2021	B.1.485	0.00105708
HTP_3_25_2021	B.1.320	0.00105708
HTP_3_25_2021	B.1.510	0.00105708
HTP_3_25_2021	B.1.344	0.00105708
HTP_3_25_2021	B.1.520	0.00105708
HTP_3_25_2021	B.1.513	0.00105708
HTP_3_25_2021	B.1.319	0.00105708
HTP_3_25_2021	B.1.166	0.00105708
HTP_3_25_2021	B.1.350	0.00105708
HTP_3_25_2021	B.1.321	0.00105708
HTP_3_25_2021	B.1.264	0.00105708
HTP_3_25_2021	B.1.360	0.00105708
HTP_3_25_2021	B.1.413	0.00105708
HTP_3_25_2021	B.1.1.169	0.00105708
HTP_3_25_2021	B.1.1.440	0.00105708
HTP_3_25_2021	B.1.219	0.00105708
HTP_3_25_2021	B.1.397	0.00105708
HTP_3_25_2021	B.1.1.92	0.00105708
HTP_3_25_2021	B.1.1.197	0.00105708
HTP_3_25_2021	B.1.1.95	0.00105708
HTP_3_25_2021	B.1.530	0.00105708
HTP_3_25_2021	B.1.252	0.00105708
HTP_3_25_2021	B.1.254	0.00105708
HTP_3_25_2021	B.1.249	0.00105708
HTP_3_25_2021	B.1.401	0.00105708
HTP_3_25_2021	B.1.399	0.00105708
HTP_3_25_2021	B.1.558	0.00105708
HTP_3_25_2021	B.1.238	0.00105708
HTP_3_25_2021	B.1.400	0.00105708
HTP_3_25_2021	B.1.239	0.00105708
HTP_3_25_2021	B.1.1.378	0.00105708
HTP_3_25_2021	B.1.243	0.00105708
HTP_3_25_2021	B.1.381	0.00105708
HTP_3_25_2021	B.1.556	0.00105708
HTP_3_25_2021	B.1.229	0.00105708
HTP_3_25_2021	B.1.233	0.00105708
HTP_3_25_2021	B.1.416	0.00105708
HTP_3_25_2021	B.1.600	0.00105708
HTP_3_25_2021	B.1.639	0.00105708
HTP_3_25_2021	B.1.546	0.00105708
HTP_3_25_2021	B.1.636	0.00105708
HTP_3_25_2021	B.1.393	0.00105708
HTP_3_25_2021	B.1.153	0.00105708
HTP_3_25_2021	B.1.1.154	0.00105708
HTP_3_25_2021	B.1.1.142	0.00105708
HTP_3_25_2021	B.1.1.189	0.00105708
HTP_3_25_2021	B.1.1.205	0.00105708
HTP_3_25_2021	B.1.1.25	0.00105708
HTP_3_25_2021	B.1.1.485	0.00105708
HTP_3_25_2021	B.1.1.26	0.00105708
HTP_3_25_2021	B.1.1.168	0.00105708
HTP_3_25_2021	B.1.1.12	0.00105708
HTP_3_25_2021	B.1.1.148	0.00105708
HTP_3_25_2021	B.1.1.118	0.00105708
HTP_3_25_2021	B.1.1.367	0.00105708
HTP_3_25_2021	B.1.1.59	0.00105708
HTP_3_25_2021	B.1.1.37	0.00105708
HTP_3_25_2021	B.1.1.134	0.00105708
HTP_3_25_2021	B.1.173	0.00105708
HTP_3_25_2021	B.1.1.137	0.00105708
HTP_3_25_2021	B.1.1.200	0.00105708
HTP_3_25_2021	B.1.1.164	0.00105708
HTP_3_25_2021	B.1.1.122	0.00105708
HTP_3_25_2021	B.1.1.43	0.00105708
HTP_3_25_2021	B.1.1.33	0.00105708
HTP_3_25_2021	B.1.1.372	0.00105708
HTP_3_25_2021	B.1.1.83	0.00105708
HTP_3_25_2021	B.1.1.180	0.00105708
HTP_3_25_2021	B.1.1.274	0.00105708
HTP_3_25_2021	B.1.1.254	0.00105708
HTP_3_25_2021	B.1.1.34	0.00105708
HTP_3_25_2021	B.1.1.192	0.00105708
HTP_3_25_2021	B.1.1.518	0.00105708
HTP_3_25_2021	B.1.1.355	0.00105708
HTP_3_25_2021	B.1.1.368	0.00105708
HTP_3_25_2021	B.1.361	0.00105708
HTP_3_25_2021	B.1.160.32	0.00105708
HTP_3_25_2021	B.1.351.5	0.00105708
HTP_3_25_2021	B.1.427	0.00105708
HTP_3_25_2021	B.1.1.7	0.00105708
HTP_3_25_2021	B.1.1.318	0.00105708
HTP_3_25_2021	C.37.1	0.00105708
HTP_3_25_2021	B.1.351.3	0.00105708
HTP_3_25_2021	B.1.351.2	0.00105708
HTP_3_25_2021	C.36.3	0.00105708
HTP_3_25_2021	R.1	0.00105708
HTP_3_25_2021	B.1.36.39	0.00105708
HTP_3_25_2021	B.1.575	0.00105708
HTP_3_25_2021	B.1.587	0.00105708
HTP_3_25_2021	B.1.160.30	0.00105708
HTP_3_25_2021	B.1.1.219	0.00105708
HTP_3_25_2021	AP.1	0.00105708
HTP_3_25_2021	C.36.2	0.00105708
HTP_3_25_2021	B.1.258.22	0.00105708
HTP_3_25_2021	B.1.258.10	0.00105708
HTP_3_25_2021	G.1	0.00105708
HTP_3_25_2021	B.1.160	0.00105708
HTP_3_25_2021	B.1.438.4	0.00105708
HTP_3_25_2021	B.1.568	0.00105708
HTP_3_25_2021	C.37	0.00105708
HTP_3_25_2021	C.38	0.00105708
HTP_3_25_2021	C.31	0.00105708
HTP_3_25_2021	B.1.160.28	0.00105708
HTP_3_25_2021	B.1.160.7	0.00105708
HTP_3_25_2021	B.1.1.326	0.00105708
HTP_3_25_2021	AZ.2	0.00105708
HTP_3_25_2021	B.1.429.1	0.00105708
HTP_3_25_2021	B.1.160.9	0.00105708
HTP_3_25_2021	B.1.177.31	0.00105708
HTP_3_25_2021	AZ.2.1	0.00105708
HTP_3_25_2021	XA	0.00105708
HTP_3_25_2021	B.1.160.12	0.00105708
HTP_3_25_2021	B.1.1.445	0.00105708
HTP_3_25_2021	B.1.160.23	0.00105708
HTP_3_25_2021	Q.1	0.00105708
HTP_3_25_2021	Q.3	0.00105708
HTP_3_25_2021	AZ.4	0.00105708
HTP_3_25_2021	AZ.5	0.00105708
HTP_3_25_2021	C.36.3.1	0.00105708
HTP_3_25_2021	AZ.3	0.00105708
HTP_3_25_2021	B.1.160.26	0.00105708
HTP_3_25_2021	B.1.160.11	0.00105708
HTP_3_25_2021	B.1.160.13	0.00105708
HTP_3_25_2021	B.1.160.15	0.00105708
HTP_3_25_2021	B.1.160.33	0.00105708
HTP_3_25_2021	B.1.160.29	0.00105708
HTP_3_25_2021	B.1.160.10	0.00105708
HTP_3_25_2021	B.1.160.31	0.00105708
HTP_3_25_2021	B.1.160.20	0.00105708
HTP_3_25_2021	B.1.160.19	0.00105708
HTP_3_25_2021	B.1.160.22	0.00105708
HTP_3_25_2021	B.1.429	0.00105708
HTP_3_25_2021	C.36.1	0.00105708
HTP_3_25_2021	B.1.258.7	0.00105708
HTP_3_25_2021	B.1.258.6	0.00105708
HTP_3_25_2021	C.16	0.00105708
HTP_3_25_2021	B.1.438.3	0.00105708
HTP_3_25_2021	B.1.351	0.00105708
HTP_3_25_2021	B.1.311	0.00105708
HTP_3_25_2021	B.1.499.1	0.00105708
HTP_3_25_2021	AQ.1	0.00105708
HTP_3_25_2021	AF.1	0.00105708
HTP_3_25_2021	B.1.1.529	0.00105708
HTP_3_25_2021	AV.1	0.00105708
HTP_3_25_2021	AD.2	0.00105708
HTP_3_25_2021	B.1.1.236	0.00105708
HTP_3_25_2021	B.1.1.429	0.00105708
HTP_3_25_2021	M.2	0.00105708
HTP_3_25_2021	B.1.1.375	0.00105708
HTP_3_25_2021	B.1.258.12	0.00105708
HTP_3_25_2021	C.17	0.00105708
HTP_3_25_2021	C.36	0.00105708
HTP_3_25_2021	C.23	0.00105708
HTP_3_25_2021	B.1.1.251	0.00105708
HTP_3_25_2021	AK.2	0.00105708
HTP_3_25_2021	B.1.1.348	0.00105708
HTP_3_25_2021	AS.2	0.00105708
HTP_3_25_2021	B.1.634	0.00105708
HTP_3_25_2021	A.2.5.2	0.00105708
HTP_3_25_2021	A.2.5.1	0.00105708
HTP_3_25_2021	B.1.619	0.00105708
HTP_3_25_2021	B.1.2	0.00105708
HTP_3_25_2021	B.1.438.1	0.00105708
HTP_3_25_2021	B.1.36.17	0.00105708
HTP_3_25_2021	B.1.36.18	0.00105708
HTP_3_25_2021	B.1.36.26	0.00105708
HTP_3_25_2021	B.1.258.11	0.00105708
HTP_3_25_2021	B.1.258.3	0.00105708
HTP_3_25_2021	B.1.258.2	0.00105708
HTP_3_25_2021	B.1.36.9	0.00105708
HTP_3_25_2021	B.1.36.21	0.00105708
HTP_3_25_2021	B.1.36.27	0.00105708
HTP_3_25_2021	B.1.36.2	0.00105708
HTP_3_25_2021	B.1.423	0.00105708
HTP_3_25_2021	B.1.588	0.00105708
HTP_3_25_2021	B.1.363	0.00105708
HTP_3_25_2021	B.1.1.303	0.00105708
HTP_3_25_2021	M.3	0.00105708
HTP_3_25_2021	C.2.1	0.00105708
HTP_3_25_2021	C.18	0.00105708
HTP_3_25_2021	C.20	0.00105708
HTP_3_25_2021	B.1.1.277	0.00105708
HTP_3_25_2021	B.1.1.338	0.00105708
HTP_3_25_2021	AM.3	0.00105708
HTP_3_25_2021	B.1.400.1	0.00105708
HTP_3_25_2021	B.1.561	0.00105708
HTP_3_25_2021	B.1.258.14	0.00105708
HTP_3_25_2021	A.2.5.3	0.00105708
HTP_3_25_2021	B.1.1.290	0.00105708
HTP_3_25_2021	B.1.563	0.00105708
HTP_3_25_2021	B.1.389	0.00105708
HTP_3_25_2021	Q.7	0.00105708
HTP_3_25_2021	AY.122	0.00105708
HTP_3_25_2021	AY.5	0.00105708
HTP_3_25_2021	AY.21	0.00105708
HTP_3_25_2021	AY.23.1	0.00105708
HTP_3_25_2021	AY.39.1.1	0.00105708
HTP_3_25_2021	AY.4.4	0.00105708
HTP_3_25_2021	AY.120.1	0.00105708
HTP_3_25_2021	AY.120.2	0.00105708
HTP_3_25_2021	AY.116.1	0.00105708
HTP_3_25_2021	AY.100	0.00105708
HTP_3_25_2021	AY.32	0.00105708
HTP_3_25_2021	AY.89	0.00105708
HTP_3_25_2021	AY.22	0.00105708
HTP_3_25_2021	AY.36	0.00105708
HTP_3_25_2021	AY.122.1	0.00105708
HTP_3_25_2021	AY.39.1	0.00105708
HTP_3_25_2021	Q.2	0.00105708
HTP_3_25_2021	AY.4.5	0.00105708
HTP_3_25_2021	AY.112	0.00105708
HTP_3_25_2021	AY.123	0.00105708
HTP_3_25_2021	AY.34.1	0.00105708
HTP_3_25_2021	AY.91.1	0.00105708
HTP_3_25_2021	AY.46.5	0.00105708
HTP_3_25_2021	AY.93	0.00105708
HTP_3_25_2021	AY.23.2	0.00105708
HTP_3_25_2021	AY.97	0.00105708
HTP_3_25_2021	AY.5.2	0.00105708
HTP_3_25_2021	AY.5.1	0.00105708
HTP_3_25_2021	AY.5.4	0.00105708
HTP_3_25_2021	AY.85	0.00105708
HTP_3_25_2021	AY.41	0.00105708
HTP_3_25_2021	AY.43.4	0.00105708
HTP_3_25_2021	AY.43.3	0.00105708
HTP_3_25_2021	AY.35	0.00105708
HTP_3_25_2021	AY.17	0.00105708
HTP_3_25_2021	AY.121.1	0.00105708
HTP_3_25_2021	AY.3.1	0.00105708
HTP_3_25_2021	AY.52	0.00105708
HTP_3_25_2021	AY.4.6	0.00105708
HTP_3_25_2021	AY.34.1.1	0.00105708
HTP_3_25_2021	AY.34.2	0.00105708
HTP_3_25_2021	AY.48	0.00105708
HTP_3_25_2021	AY.19	0.00105708
HTP_3_25_2021	AY.51	0.00105708
HTP_3_25_2021	AY.14	0.00105708
HTP_3_25_2021	AY.54	0.00105708
HTP_3_25_2021	AY.15	0.00105708
HTP_3_25_2021	AY.50	0.00105708
HTP_3_25_2021	AY.8	0.00105708
HTP_3_25_2021	AY.49	0.00105708
HTP_3_25_2021	AY.53	0.00105708
HTP_3_25_2021	AY.16	0.00105708
HTP_3_25_2021	AY.13	0.00105708
HTP_3_25_2021	AY.39.2	0.00105708
HTP_3_25_2021	AY.4.1	0.00105708
HTP_3_25_2021	AY.120.2.1	0.00105708
HTP_3_25_2021	AY.101	0.00105708
HTP_3_25_2021	AY.43.2	0.00105708
HTP_3_25_2021	AY.5.3	0.00105708
HTP_3_25_2021	AY.29.1	0.00105708
HTP_3_25_2021	AY.44	0.00105708
HTP_3_25_2021	AY.1	0.00105708
HTP_3_25_2021	AY.83	0.00105708
HTP_3_25_2021	Q.8	0.00105708
HTP_3_25_2021	AY.94	0.00105708
HTP_3_25_2021	AY.78	0.00105708
HTP_3_25_2021	AY.29	0.00105708
HTP_3_25_2021	AY.90	0.00105708
HTP_3_25_2021	AY.88	0.00105708
HTP_3_25_2021	AY.39	0.00105708
HTP_3_25_2021	AY.119	0.00105708
HTP_3_25_2021	AY.6	0.00105708
HTP_3_25_2021	AY.110	0.00105708
HTP_3_25_2021	AY.4	0.00105708
HTP_3_25_2021	AY.42	0.00105708
HTP_3_25_2021	AY.102	0.00105708
HTP_3_25_2021	AY.118	0.00105708
HTP_3_25_2021	AY.126	0.00105708
HTP_3_25_2021	AY.120	0.00105708
HTP_3_25_2021	AY.116	0.00105708
HTP_3_25_2021	AY.106	0.00105708
HTP_3_25_2021	AY.111	0.00105708
HTP_3_25_2021	AY.43	0.00105708
HTP_3_25_2021	AY.46	0.00105708
HTP_3_25_2021	AY.103	0.00105708
HTP_3_25_2021	AY.3	0.00105708
HTP_3_25_2021	AY.98	0.00105708
HTP_3_25_2021	AY.79	0.00105708
HTP_3_25_2021	AY.86	0.00105708
HTP_3_25_2021	AY.45	0.00105708
HTP_3_25_2021	AY.81	0.00105708
HTP_3_25_2021	AY.80	0.00105708
HTP_3_25_2021	AY.108	0.00105708
HTP_3_25_2021	AY.121	0.00105708
HTP_3_25_2021	AY.92	0.00105708
HTP_3_25_2021	AY.125	0.00105708
HTP_3_25_2021	AY.107	0.00105708
HTP_3_25_2021	AY.114	0.00105708
HTP_3_25_2021	AY.4.3	0.00105708
HTP_3_25_2021	AY.104	0.00105708
HTP_3_25_2021	AY.124	0.00105708
HTP_3_25_2021	AY.113	0.00105708
HTP_3_25_2021	AY.34	0.00105708
HTP_3_25_2021	AY.105	0.00105708
HTP_3_25_2021	AY.117	0.00105708
HTP_3_25_2021	AY.25	0.00105708
HTP_3_25_2021	AY.76	0.00105708
HTP_3_25_2021	AY.77	0.00105708
HTP_3_25_2021	AY.91	0.00105708
HTP_3_25_2021	AY.46.2	0.00105708
HTP_3_25_2021	AY.46.6	0.00105708
HTP_3_25_2021	AY.46.4	0.00105708
HTP_3_25_2021	AY.46.1	0.00105708
HTP_3_25_2021	AY.20	0.00105708
HTP_3_25_2021	AY.84	0.00105708
HTP_3_25_2021	AY.82	0.00105708
HTP_3_25_2021	AY.23	0.00105708
HTP_3_25_2021	B.1.596	0.00105708
HTP_3_25_2021	B.1.36.29	0.00105708
HTP_3_25_2021	B.1.36.12	0.00105708
HTP_3_25_2021	B.1.596.1	0.00105708
HTP_3_25_2021	B.1.442	0.00105708
HTP_3_25_2021	B.1.161	0.00105708
HTP_3_25_2021	B.1.439	0.00105708
HTP_3_25_2021	B.1.163	0.00105708
HTP_3_25_2021	B.1.112	0.00105708
HTP_3_25_2021	B.1.578	0.00105708
HTP_3_25_2021	B.1.580	0.00105708
HTP_3_25_2021	B.1.581	0.00105708
HTP_3_25_2021	B.1.491	0.00105708
HTP_3_25_2021	B.1.44	0.00105708
HTP_3_25_2021	B.1.601	0.00105708
HTP_3_25_2021	B.1.626	0.00105708
HTP_3_25_2021	B.1.448	0.00105708
HTP_3_25_2021	AE.4	0.00105708
HTP_3_25_2021	B.1.594	0.00105708
HTP_3_25_2021	B.1.567	0.00105708
HTP_3_25_2021	B.1.589	0.00105708
HTP_3_25_2021	B.1.577	0.00105708
HTP_3_25_2021	B.1.346	0.00105708
HTP_3_25_2021	B.1.314	0.00105708
HTP_3_25_2021	B.1.579	0.00105708
HTP_3_25_2021	B.1.603	0.00105708
HTP_3_25_2021	B.1.576	0.00105708
HTP_3_25_2021	B.1.494	0.00105708
HTP_3_25_2021	B.1.1.373	0.00105708
HTP_3_25_2021	B.1.1.363	0.00105708
HTP_3_25_2021	B.1.436	0.00105708
HTP_3_25_2021	B.1.124	0.00105708
HTP_3_25_2021	B.1.473	0.00105708
HTP_3_25_2021	B.1.111	0.00105708
HTP_3_25_2021	B.1.1.171	0.00105708
HTP_3_25_2021	B.1.1.224	0.00105708
HTP_3_25_2021	B.1.1.4	0.00105708
HTP_3_25_2021	B.1.1.74	0.00105708
HTP_3_25_2021	B.1.88.1	0.00105708
HTP_3_25_2021	B.1.398	0.00105708
HTP_3_25_2021	B.1.549	0.00105708
HTP_3_25_2021	B.1.617.3	0.00105708
HTP_3_25_2021	B.1.184	0.00105708
HTP_3_25_2021	A.28	0.00105708
HTP_3_25_2021	A.4	0.00105708
HTP_3_25_2021	A.24	0.00105708
HTP_3_25_2021	A.26	0.00105708
HTP_3_25_2021	A.25	0.00105708
HTP_3_25_2021	A.3	0.00105708
HTP_3_25_2021	B.1.619.1	0.00105708
HTP_3_25_2021	B.1.282	0.00105708
HTP_3_25_2021	B.1.110.3	0.00105708
HTP_3_25_2021	B.1.36	0.00105708
HTP_3_25_2021	B.1.456	0.00105708
HTP_3_25_2021	B.1.466	0.00105708
HTP_3_25_2021	B.1.170	0.00105708
HTP_3_25_2021	B.1.164	0.00105708
HTP_3_25_2021	B.1.162	0.00105708
HTP_3_25_2021	B.1.245	0.00105708
HTP_3_25_2021	B.1.1.525	0.00105708
HTP_3_25_2021	B.1.548	0.00105708
HTP_3_25_2021	B.1.1.216	0.00105708
HTP_3_25_2021	B.1.1.298	0.00105708
HTP_3_25_2021	B.1.1.420	0.00105708
HTP_3_25_2021	B.1.1.242	0.00105708
HTP_3_25_2021	B.1.1.406	0.00105708
HTP_3_25_2021	AN.1	0.00105708
HTP_3_25_2021	B.1.1.61	0.00105708
HTP_3_25_2021	N.9	0.00105708
HTP_3_25_2021	N.6	0.00105708
HTP_3_25_2021	N.1	0.00105708
HTP_3_25_2021	N.3	0.00105708
HTP_3_25_2021	N.4	0.00105708
HTP_3_25_2021	B.59	0.00105708
HTP_3_25_2021	B.1.1.371	0.00105708
HTP_3_25_2021	B.1.1.369	0.00105708
HTP_3_25_2021	AE.6	0.00105708
HTP_3_25_2021	B.1.1.1	0.00105708
HTP_3_25_2021	B.1.1.486	0.00105708
HTP_3_25_2021	B.1.1.186	0.00105708
HTP_3_25_2021	B.1.1.55	0.00105708
HTP_3_25_2021	B.1.1.339	0.00105708
HTP_3_25_2021	B.1.1.165	0.00105708
HTP_3_25_2021	B.1.1.392	0.00105708
HTP_3_25_2021	B.1.1.128	0.00105708
HTP_3_25_2021	B.1.1.145	0.00105708
HTP_3_25_2021	B.1.1.38	0.00105708
HTP_3_25_2021	B.1.1.138	0.00105708
HTP_3_25_2021	B.1.1.389	0.00105708
HTP_3_25_2021	B.1.1.86	0.00105708
HTP_3_25_2021	B.1.1.308	0.00105708
HTP_3_25_2021	B.1.1.311	0.00105708
HTP_3_25_2021	B.1.1.240	0.00105708
HTP_3_25_2021	AE.1	0.00105708
HTP_3_25_2021	B.1.1.39	0.00105708
HTP_3_25_2021	B.1.1.428	0.00105708
HTP_3_25_2021	B.1.1.139	0.00105708
HTP_3_25_2021	B.1.1.226	0.00105708
HTP_3_25_2021	B.1.1.284	0.00105708
HTP_3_25_2021	B.1.1.47	0.00105708
HTP_3_25_2021	B.1.1.50	0.00105708
HTP_3_25_2021	B.1.1.209	0.00105708
HTP_3_25_2021	B.1.1.403	0.00105708
HTP_3_25_2021	AC.1	0.00105708
HTP_3_25_2021	L.3	0.00105708
HTP_3_25_2021	L.2	0.00105708
HTP_3_25_2021	B.1.1.288	0.00105708
HTP_3_25_2021	B.1.1.13	0.00105708
HTP_3_25_2021	B.1.1.432	0.00105708
HTP_3_25_2021	B.1.1.136	0.00105708
HTP_3_25_2021	B.1.1.120	0.00105708
HTP_3_25_2021	B.1.1.354	0.00105708
HTP_3_25_2021	B.1.1.315	0.00105708
HTP_3_25_2021	B.1.1.178	0.00105708
HTP_3_25_2021	B.1.1.89	0.00105708
HTP_3_25_2021	B.1.1.512	0.00105708
HTP_3_25_2021	B.1.1.268	0.00105708
HTP_3_25_2021	B.1.1.16	0.00105708
HTP_3_25_2021	AK.1	0.00105708
HTP_3_25_2021	B.1.1.29	0.00105708
HTP_3_25_2021	B.1.36.23	0.00105708
HTP_3_25_2021	C.27	0.00105708
HTP_3_25_2021	B.1.532	0.00105708
HTP_3_25_2021	B.1.1.227	0.00105708
HTP_3_25_2021	B.1.1.190	0.00105708
HTP_3_25_2021	B.1.1.269	0.00105708
HTP_3_25_2021	B.1.1.153	0.00105708
HTP_3_25_2021	C.2	0.00105708
HTP_3_25_2021	C.28	0.00105708
HTP_3_25_2021	C.32	0.00105708
HTP_3_25_2021	C.4	0.00105708
HTP_3_25_2021	C.1	0.00105708
HTP_3_25_2021	C.14	0.00105708
HTP_3_25_2021	C.25	0.00105708
HTP_3_25_2021	C.12	0.00105708
HTP_3_25_2021	B.1.36.16	0.00105708
HTP_3_25_2021	C.13	0.00105708
HTP_3_25_2021	C.35	0.00105708
HTP_3_25_2021	P.2	0.00105708
HTP_3_25_2021	B.1.1.523	0.00105708
HTP_3_25_2021	B.1.258	0.00105708
HTP_3_25_2021	B.1.617.2	0.00105708
HTP_3_25_2021	B.1.627	0.00105708
HTP_3_25_2021	B.1.214.3	0.00105708
HTP_3_25_2021	A.29	0.00105708
HTP_3_25_2021	B.1.469	0.00105708
HTP_3_25_2021	B.1.36.20	0.00105708
HTP_3_25_2021	B.1.36.10	0.00105708
HTP_3_25_2021	B.1.1.207	0.00105708
HTP_3_25_2021	D.4	0.00105708
HTP_3_25_2021	B.1.1.453	0.00105708
HTP_3_25_2021	B.1.1.286	0.00105708
HTP_3_25_2021	B.1.36.28	0.00105708
HTP_3_25_2021	B.1.36.38	0.00105708
HTP_3_25_2021	B.1.9.5	0.00105708
HTP_3_25_2021	B.1.9.4	0.00105708
HTP_3_25_2021	B.1.9.2	0.00105708
HTP_3_25_2021	B.1.9.1	0.00105708
HTP_3_25_2021	B.1.438	0.00105708
HTP_3_25_2021	B.1.385	0.00105708
HTP_3_25_2021	B.1.441	0.00105708
HTP_3_25_2021	B.1.599	0.00105708
HTP_3_25_2021	B.1.375	0.00105708
HTP_3_25_2021	B.1.425	0.00105708
HTP_3_25_2021	B.1.595.1	0.00105708
HTP_3_25_2021	B.1.445	0.00105708
HTP_3_25_2021	B.1.362.2	0.00105708
HTP_3_25_2021	B.1.570	0.00105708
HTP_3_25_2021	B.1.517	0.00105708
HTP_3_25_2021	B.1.338	0.00105708
HTP_3_25_2021	B.1.305	0.00105708
HTP_3_25_2021	B.1.428.3	0.00105708
HTP_3_25_2021	B.1.564.1	0.00105708
HTP_3_25_2021	B.1.500	0.00105708
HTP_3_25_2021	B.1.501	0.00105708
HTP_3_25_2021	B.1.502	0.00105708
HTP_3_25_2021	B.1.1.279	0.00105708
HTP_3_25_2021	B.1.36.1	0.00105708
HTP_3_25_2021	B.1.36.8	0.00105708
HTP_3_25_2021	P.7	0.00105708
HTP_3_25_2021	B.1.1.225	0.00105708
HTP_3_25_2021	B.1.498	0.00105708
HTP_3_25_2021	AE.7	0.00105708
HTP_3_25_2021	AE.2	0.00105708
HTP_3_25_2021	B.1.1.425	0.00105708
HTP_3_25_2021	B.1.1.214	0.00105708
HTP_3_25_2021	B.1.1.482	0.00105708
HTP_3_25_2021	B.1.1.44	0.00105708
HTP_3_25_2021	B.1.1.351	0.00105708
HTP_3_25_2021	B.1.1.182	0.00105708
HTP_3_25_2021	B.1.533	0.00105708
HTP_3_25_2021	D.2	0.00105708
HTP_3_25_2021	D.5	0.00105708
HTP_3_25_2021	B.1.1.296	0.00105708
HTP_3_25_2021	B.1.36.35	0.00105708
HTP_3_25_2021	B.1.1.450	0.00105708
HTP_3_25_2021	B.1.1.344	0.00105708
HTP_3_25_2021	B.1.1.234	0.00105708
HTP_3_25_2021	B.1.1.198	0.00105708
HTP_3_25_2021	B.1.1.302	0.00105708
HTP_3_25_2021	N.7	0.00105708
HTP_3_25_2021	N.8	0.00105708
HTP_3_25_2021	N.5	0.00105708
HTP_3_25_2021	B.1.1.170	0.00105708
HTP_3_25_2021	B.1.1.294	0.00105708
HTP_3_25_2021	B.1.1.467	0.00105708
HTP_3_25_2021	B.1.1.397	0.00105708
HTP_3_25_2021	B.1.507	0.00105708
HTP_3_25_2021	B.1.508	0.00105708
HTP_3_25_2021	B.1.504	0.00105708
HTP_3_25_2021	B.1.503	0.00105708
HTP_3_25_2021	B.1.36.24	0.00105708
HTP_3_25_2021	B.1.36.7	0.00105708
HTP_3_25_2021	B.1.460	0.00105708
HTP_3_25_2021	B.1.466.1	0.00105708
HTP_3_25_2021	B.1.466.2	0.00105708
HTP_3_25_2021	B.1.443	0.00105708
HTP_3_25_2021	B.1.9	0.00105708
HTP_3_25_2021	B.1.509	0.00105708
HTP_3_25_2021	B.1.605	0.00105708
HTP_3_25_2021	B.1.435	0.00105708
HTP_3_25_2021	B.1.521	0.00105708
HTP_3_25_2021	B.1.595.4	0.00105708
HTP_3_25_2021	B.1.595.3	0.00105708
HTP_3_25_2021	B.1.595.2	0.00105708
HTP_3_25_2021	B.1.591	0.00105708
HTP_3_25_2021	B.1.362.1	0.00105708
HTP_3_25_2021	B.1.541	0.00105708
HTP_3_25_2021	B.1.516	0.00105708
HTP_3_25_2021	B.1.444	0.00105708
HTP_3_25_2021	B.1.165	0.00105708
HTP_3_25_2021	B.1.574	0.00105708
HTP_3_25_2021	B.1.428.2	0.00105708
HTP_3_25_2021	B.1.428.1	0.00105708
HTP_3_25_2021	B.1.505	0.00105708
HTP_3_25_2021	B.1.499	0.00105708
HTP_3_25_2021	B	0.00105708
HTP_3_29_2021	AY.4.2.1	1
HTP_3_4_21	B.1.596.1	0.5
HTP_3_4_21	B.1.429	0.404247
HTP_3_4_21	B.1.427	0.0957535
HTP_3_7_21	B.1.2	0.00694444
HTP_3_7_21	B.1.1.286	0.00694444
HTP_3_7_21	B.1.1.83	0.00694444
HTP_3_7_21	B.1.1.180	0.00694444
HTP_3_7_21	B.1.1.274	0.00694444
HTP_3_7_21	B.1.1.254	0.00694444
HTP_3_7_21	B.1.1.192	0.00694444
HTP_3_7_21	B.1.1.205	0.00694444
HTP_3_7_21	B.1.1.142	0.00694444
HTP_3_7_21	B.1.1.154	0.00694444
HTP_3_7_21	B.1.1.92	0.00694444
HTP_3_7_21	B.1.1.197	0.00694444
HTP_3_7_21	B.1.252	0.00694444
HTP_3_7_21	B.1.249	0.00694444
HTP_3_7_21	B.1.240	0.00694444
HTP_3_7_21	B.1.399	0.00694444
HTP_3_7_21	B.1.238	0.00694444
HTP_3_7_21	B.1.1.372	0.00694444
HTP_3_7_21	B.1.1.33	0.00694444
HTP_3_7_21	B.1.1.43	0.00694444
HTP_3_7_21	B.1.1.12	0.00694444
HTP_3_7_21	B.1.1.174	0.00694444
HTP_3_7_21	B.1.1.463	0.00694444
HTP_3_7_21	B.1.1.169	0.00694444
HTP_3_7_21	B.1.1.438	0.00694444
HTP_3_7_21	B.1.1.378	0.00694444
HTP_3_7_21	B.1.1.25	0.00694444
HTP_3_7_21	B.1.1.148	0.00694444
HTP_3_7_21	B.1.1.122	0.00694444
HTP_3_7_21	B.1.1.367	0.00694444
HTP_3_7_21	B.1.1.59	0.00694444
HTP_3_7_21	B.1.1.37	0.00694444
HTP_3_7_21	B.1.1.134	0.00694444
HTP_3_7_21	B.1.1.137	0.00694444
HTP_3_7_21	B.1.1.200	0.00694444
HTP_3_7_21	B.1.400	0.00694444
HTP_3_7_21	B.1.397	0.00694444
HTP_3_7_21	B.1.381	0.00694444
HTP_3_7_21	B.1.145	0.00694444
HTP_3_7_21	B.1.103	0.00694444
HTP_3_7_21	B.1.377	0.00694444
HTP_3_7_21	B.1.179	0.00694444
HTP_3_7_21	B.1.199	0.00694444
HTP_3_7_21	B.1.378	0.00694444
HTP_3_7_21	B.1.78	0.00694444
HTP_3_7_21	B.1.142	0.00694444
HTP_3_7_21	B.1.146	0.00694444
HTP_3_7_21	B.1.383	0.00694444
HTP_3_7_21	B.1.201	0.00694444
HTP_3_7_21	B.1.81	0.00694444
HTP_3_7_21	B.1.8	0.00694444
HTP_3_7_21	B.1.215	0.00694444
HTP_3_7_21	B.1.76	0.00694444
HTP_3_7_21	B.1.147	0.00694444
HTP_3_7_21	B.1.23	0.00694444
HTP_3_7_21	B.1.229	0.00694444
HTP_3_7_21	B.1.251	0.00694444
HTP_3_7_21	B.1.233	0.00694444
HTP_3_7_21	B.1.416	0.00694444
HTP_3_7_21	B.1.639	0.00694444
HTP_3_7_21	B.1.153	0.00694444
HTP_3_7_21	B.1.110	0.00694444
HTP_3_7_21	B.1.1	0.00694444
HTP_3_7_21	B.1.248	0.00694444
HTP_3_7_21	B.1.222	0.00694444
HTP_3_7_21	B.1.104	0.00694444
HTP_3_7_21	B.1.391	0.00694444
HTP_3_7_21	B.1.415	0.00694444
HTP_3_7_21	B.1.181	0.00694444
HTP_3_7_21	B.1.182	0.00694444
HTP_3_7_21	B.1.126	0.00694444
HTP_3_7_21	B.1.1.263	0.00694444
HTP_3_7_21	B.1.1.129	0.00694444
HTP_3_7_21	B.1.1.57	0.00694444
HTP_3_7_21	B.1.1.262	0.00694444
HTP_3_7_21	B.1.234	0.00694444
HTP_3_7_21	B.1.416.1	0.00694444
HTP_3_7_21	B.1.1.149	0.00694444
HTP_3_7_21	B.1.1.237	0.00694444
HTP_3_7_21	B.1.1.360	0.00694444
HTP_3_7_21	B.1.1.379	0.00694444
HTP_3_7_21	B.1.1.385	0.00694444
HTP_3_7_21	B.1.1.221	0.00694444
HTP_3_7_21	B.1.1.362	0.00694444
HTP_3_7_21	B.1.1.325	0.00694444
HTP_3_7_21	B.1.1.58	0.00694444
HTP_3_7_21	B.1.1.228	0.00694444
HTP_3_7_21	B.1.1.416	0.00694444
HTP_3_7_21	B.1.1.132	0.00694444
HTP_3_7_21	B.1.610	0.00694444
HTP_3_7_21	B.1.1.289	0.00694444
HTP_3_7_21	B.1.1.280	0.00694444
HTP_3_7_21	B.1.110.3	0.00694444
HTP_3_7_21	B.1.532	0.00694444
HTP_3_7_21	B.1.1.450	0.00694444
HTP_3_7_21	B.1.1.216	0.00694444
HTP_3_7_21	B.1.1.171	0.00694444
HTP_3_7_21	B.1.550	0.00694444
HTP_3_7_21	B.1.184	0.00694444
HTP_3_7_21	B.1.1.308	0.00694444
HTP_3_7_21	B.1.1.355	0.00694444
HTP_3_7_21	B.1.1.97	0.00694444
HTP_3_7_21	B.59	0.00694444
HTP_3_7_21	B.1.1.298	0.00694444
HTP_3_7_21	B.1.1.165	0.00694444
HTP_3_7_21	B.1.1.326	0.00694444
HTP_3_7_21	B.1.1.368	0.00694444
HTP_3_7_21	B.1.1.506	0.00694444
HTP_3_7_21	B.1.1.141	0.00694444
HTP_3_7_21	B.1.1.441	0.00694444
HTP_3_7_21	B.1.1.75	0.00694444
HTP_3_7_21	B.1.1.17	0.00694444
HTP_3_7_21	B.1.1.8	0.00694444
HTP_3_7_21	B.1.1.119	0.00694444
HTP_3_7_21	B.1.1.220	0.00694444
HTP_3_7_21	B.1.1.317	0.00694444
HTP_3_7_21	B.1.1.5	0.00694444
HTP_3_7_21	B.1.1.297	0.00694444
HTP_3_7_21	B.1.1.323	0.00694444
HTP_3_7_21	B.1.236	0.00694444
HTP_3_7_21	B.1.551	0.00694444
HTP_3_7_21	B.1.408	0.00694444
HTP_3_7_21	B.1.231	0.00694444
HTP_3_7_21	B.1.565	0.00694444
HTP_3_7_21	B.1.1.203	0.00694444
HTP_3_7_21	B.1.1.257	0.00694444
HTP_3_7_21	B.1.1.458	0.00694444
HTP_3_7_21	B.1.1.27	0.00694444
HTP_3_7_21	B.1.1.133	0.00694444
HTP_3_7_21	B.1.1.299	0.00694444
HTP_3_7_21	B.1.1.301	0.00694444
HTP_3_7_21	B.1.1.514	0.00694444
HTP_3_7_21	B.1.1.356	0.00694444
HTP_3_7_21	B.1.1.231	0.00694444
HTP_3_7_21	B.1.1.115	0.00694444
HTP_3_7_21	B.1.1.204	0.00694444
HTP_3_7_21	B.1.1.63	0.00694444
HTP_3_7_21	B.1.1.253	0.00694444
HTP_3_7_21	B.1.1.155	0.00694444
HTP_3_7_21	B.1.1.384	0.00694444
HTP_3_7_21	B.1.1.194	0.00694444
HTP_3_7_21	B.1.1.426	0.00694444
HTP_3_7_21	B.1.1.45	0.00694444
HTP_3_7_21	B.1	0.00694444
HTP_3_9_21	B.1.36.1	0.2
HTP_3_9_21	B.1.569	0.166667
HTP_3_9_21	B.1.110.2	0.0126667
HTP_3_9_21	B.1.595	0.0126667
HTP_3_9_21	B.1.450	0.0126667
HTP_3_9_21	B.1.310	0.0126667
HTP_3_9_21	B.1.289	0.0126667
HTP_3_9_21	B.1.334	0.0126667
HTP_3_9_21	B.1.355	0.0126667
HTP_3_9_21	B.1.452	0.0126667
HTP_3_9_21	B.1.298	0.0126667
HTP_3_9_21	B.1.428	0.0126667
HTP_3_9_21	B.1.369	0.0126667
HTP_3_9_21	B.1.437	0.0126667
HTP_3_9_21	B.1.385	0.0126667
HTP_3_9_21	B.1.265	0.0126667
HTP_3_9_21	B.1.489	0.0126667
HTP_3_9_21	B.1.108	0.0126667
HTP_3_9_21	B.1.302	0.0126667
HTP_3_9_21	B.1.268	0.0126667
HTP_3_9_21	B.1.453	0.0126667
HTP_3_9_21	B.1.572	0.0126667
HTP_3_9_21	B.1.320	0.0126667
HTP_3_9_21	B.1.510	0.0126667
HTP_3_9_21	B.1.513	0.0126667
HTP_3_9_21	B.1.564	0.0126667
HTP_3_9_21	B.1.431	0.0126667
HTP_3_9_21	B.1.370	0.0126667
HTP_3_9_21	B.1.116	0.0126667
HTP_3_9_21	B.1.332	0.0126667
HTP_3_9_21	B.1.435	0.0126667
HTP_3_9_21	B.1.428.1	0.0126667
HTP_3_9_21	B.1.533	0.0126667
HTP_3_9_21	B.1.164	0.0126667
HTP_3_9_21	B.1.245	0.0126667
HTP_3_9_21	B.1.111	0.0126667
HTP_3_9_21	B.1.473	0.0126667
HTP_3_9_21	B.1.124	0.0126667
HTP_3_9_21	B.1.436	0.0126667
HTP_3_9_21	B.1.442	0.0126667
HTP_3_9_21	B.1.161	0.0126667
HTP_3_9_21	B.1.578	0.0126667
HTP_3_9_21	B.1.580	0.0126667
HTP_3_9_21	B.1.567	0.0126667
HTP_3_9_21	B.1.577	0.0126667
HTP_3_9_21	B.1.1.165	0.0126667
HTP_3_9_21	B.1.110.1	0.0126667
HTP_3_9_21	B.1.372	0.0126667
HTP_3_9_21	B.1.607	0.0126667
HTP_3_9_21	B.1.342	0.0126667
HTP_3_9_21	B.1.349	0.0126667
HTP_3_9_21	B.1.110	0.0126667
HTP_4_22_2021	Q.2	0.00122399
HTP_4_22_2021	B.1.1.480	0.00122399
HTP_4_22_2021	B.1.1.304	0.00122399
HTP_4_22_2021	B.1.1.14	0.00122399
HTP_4_22_2021	B.1.1.45	0.00122399
HTP_4_22_2021	B.1.1.63	0.00122399
HTP_4_22_2021	B.1.1.125	0.00122399
HTP_4_22_2021	B.1.1.458	0.00122399
HTP_4_22_2021	B.1.1.17	0.00122399
HTP_4_22_2021	B.1.1.423	0.00122399
HTP_4_22_2021	B.1.1.232	0.00122399
HTP_4_22_2021	B.1.1.8	0.00122399
HTP_4_22_2021	B.1.1.119	0.00122399
HTP_4_22_2021	B.1.1.426	0.00122399
HTP_4_22_2021	B.1.1.297	0.00122399
HTP_4_22_2021	B.1.232	0.00122399
HTP_4_22_2021	B.1.235	0.00122399
HTP_4_22_2021	B.1.402	0.00122399
HTP_4_22_2021	B.1.243.1	0.00122399
HTP_4_22_2021	B.1.551	0.00122399
HTP_4_22_2021	B.1.407	0.00122399
HTP_4_22_2021	B.1.554	0.00122399
HTP_4_22_2021	B.1.408	0.00122399
HTP_4_22_2021	B.1.231	0.00122399
HTP_4_22_2021	B.1.1.413	0.00122399
HTP_4_22_2021	B.1.1.194	0.00122399
HTP_4_22_2021	B.1.349	0.00122399
HTP_4_22_2021	B.1.1.249	0.00122399
HTP_4_22_2021	B.1.1.310	0.00122399
HTP_4_22_2021	B.1.1.231	0.00122399
HTP_4_22_2021	B.1.1.328	0.00122399
HTP_4_22_2021	B.1.1.329	0.00122399
HTP_4_22_2021	B.1.1.41	0.00122399
HTP_4_22_2021	B.1.1.115	0.00122399
HTP_4_22_2021	B.1.1.133	0.00122399
HTP_4_22_2021	B.1.1.204	0.00122399
HTP_4_22_2021	B.1.1.123	0.00122399
HTP_4_22_2021	B.1.1.421	0.00122399
HTP_4_22_2021	B.1.1.270	0.00122399
HTP_4_22_2021	B.1.1.384	0.00122399
HTP_4_22_2021	B.1.1.82	0.00122399
HTP_4_22_2021	B.1.1.253	0.00122399
HTP_4_22_2021	B.1.1.15	0.00122399
HTP_4_22_2021	B.1.1.241	0.00122399
HTP_4_22_2021	B.1.1.261	0.00122399
HTP_4_22_2021	B.1.1.160	0.00122399
HTP_4_22_2021	B.1.1.135	0.00122399
HTP_4_22_2021	B.1.1.130	0.00122399
HTP_4_22_2021	B.1.1.208	0.00122399
HTP_4_22_2021	B.1.1.258	0.00122399
HTP_4_22_2021	B.1.256	0.00122399
HTP_4_22_2021	B.1.190	0.00122399
HTP_4_22_2021	B.1.188	0.00122399
HTP_4_22_2021	B.1.344	0.00122399
HTP_4_22_2021	B.1.487	0.00122399
HTP_4_22_2021	B.1.167	0.00122399
HTP_4_22_2021	B.1.302	0.00122399
HTP_4_22_2021	B.1.268	0.00122399
HTP_4_22_2021	B.1.453	0.00122399
HTP_4_22_2021	B.1.572	0.00122399
HTP_4_22_2021	B.1.341	0.00122399
HTP_4_22_2021	B.1.324	0.00122399
HTP_4_22_2021	B.1.320	0.00122399
HTP_4_22_2021	B.1.510	0.00122399
HTP_4_22_2021	B.1.520	0.00122399
HTP_4_22_2021	B.1.131	0.00122399
HTP_4_22_2021	B.1.513	0.00122399
HTP_4_22_2021	B.1.319	0.00122399
HTP_4_22_2021	B.1.166	0.00122399
HTP_4_22_2021	B.1.350	0.00122399
HTP_4_22_2021	B.1.321	0.00122399
HTP_4_22_2021	B.1.264	0.00122399
HTP_4_22_2021	B.1.360	0.00122399
HTP_4_22_2021	B.1.413	0.00122399
HTP_4_22_2021	B.1.515	0.00122399
HTP_4_22_2021	B.1.38	0.00122399
HTP_4_22_2021	B.1.108	0.00122399
HTP_4_22_2021	B.1.489	0.00122399
HTP_4_22_2021	B.1.39	0.00122399
HTP_4_22_2021	B.1.329	0.00122399
HTP_4_22_2021	B.1.214	0.00122399
HTP_4_22_2021	B.1.210	0.00122399
HTP_4_22_2021	B.1.565	0.00122399
HTP_4_22_2021	A.12	0.00122399
HTP_4_22_2021	A.19	0.00122399
HTP_4_22_2021	A.18	0.00122399
HTP_4_22_2021	A.21	0.00122399
HTP_4_22_2021	A.11	0.00122399
HTP_4_22_2021	A.2.5	0.00122399
HTP_4_22_2021	B.1.524	0.00122399
HTP_4_22_2021	B.1.478	0.00122399
HTP_4_22_2021	B.1.273	0.00122399
HTP_4_22_2021	B.1.280	0.00122399
HTP_4_22_2021	B.1.277	0.00122399
HTP_4_22_2021	B.1.274	0.00122399
HTP_4_22_2021	B.1.479	0.00122399
HTP_4_22_2021	B.1.483	0.00122399
HTP_4_22_2021	B.1.110.2	0.00122399
HTP_4_22_2021	B.1.431	0.00122399
HTP_4_22_2021	B.1.333	0.00122399
HTP_4_22_2021	B.1.330	0.00122399
HTP_4_22_2021	B.1.1.309	0.00122399
HTP_4_22_2021	B.1.1.356	0.00122399
HTP_4_22_2021	B.1.1.107	0.00122399
HTP_4_22_2021	B.1.495	0.00122399
HTP_4_22_2021	B.1.117	0.00122399
HTP_4_22_2021	B.1.366	0.00122399
HTP_4_22_2021	B.1.298	0.00122399
HTP_4_22_2021	B.1.428	0.00122399
HTP_4_22_2021	B.1.369	0.00122399
HTP_4_22_2021	B.1.318	0.00122399
HTP_4_22_2021	B.1.437	0.00122399
HTP_4_22_2021	B.1.604	0.00122399
HTP_4_22_2021	B.1.496	0.00122399
HTP_4_22_2021	B.1.3	0.00122399
HTP_4_22_2021	B.1.497	0.00122399
HTP_4_22_2021	B.1.1.181	0.00122399
HTP_4_22_2021	B.1.493	0.00122399
HTP_4_22_2021	B.1.1.408	0.00122399
HTP_4_22_2021	B.1.1.374	0.00122399
HTP_4_22_2021	B.1.1.327	0.00122399
HTP_4_22_2021	B.1.1.149	0.00122399
HTP_4_22_2021	B.1.1.365	0.00122399
HTP_4_22_2021	B.1.1.237	0.00122399
HTP_4_22_2021	B.1.1.360	0.00122399
HTP_4_22_2021	B.1.1.379	0.00122399
HTP_4_22_2021	B.1.1.98	0.00122399
HTP_4_22_2021	B.1.304	0.00122399
HTP_4_22_2021	B.1.264.1	0.00122399
HTP_4_22_2021	B.1.606	0.00122399
HTP_4_22_2021	B.1.452	0.00122399
HTP_4_22_2021	B.1.306	0.00122399
HTP_4_22_2021	B.1.22	0.00122399
HTP_4_22_2021	B.1.116	0.00122399
HTP_4_22_2021	B.1.590	0.00122399
HTP_4_22_2021	B.1.370	0.00122399
HTP_4_22_2021	B.1.336	0.00122399
HTP_4_22_2021	B.1.265	0.00122399
HTP_4_22_2021	B.1.595	0.00122399
HTP_4_22_2021	B.1.301	0.00122399
HTP_4_22_2021	B.1.450	0.00122399
HTP_4_22_2021	B.1.424	0.00122399
HTP_4_22_2021	B.1.586	0.00122399
HTP_4_22_2021	B.1.310	0.00122399
HTP_4_22_2021	B.1.362	0.00122399
HTP_4_22_2021	B.1.289	0.00122399
HTP_4_22_2021	B.1.334	0.00122399
HTP_4_22_2021	B.1.451	0.00122399
HTP_4_22_2021	B.1.335	0.00122399
HTP_4_22_2021	B.1.168	0.00122399
HTP_4_22_2021	B.1.355	0.00122399
HTP_4_22_2021	B.1.350.1	0.00122399
HTP_4_22_2021	B.1.1.144	0.00122399
HTP_4_22_2021	B.1.1.51	0.00122399
HTP_4_22_2021	B.1.1.307	0.00122399
HTP_4_22_2021	B.1.1.141	0.00122399
HTP_4_22_2021	B.1.1.228	0.00122399
HTP_4_22_2021	B.1.1.266	0.00122399
HTP_4_22_2021	B.1.1.416	0.00122399
HTP_4_22_2021	B.1.1.487	0.00122399
HTP_4_22_2021	B.1.1.132	0.00122399
HTP_4_22_2021	B.1.1.46	0.00122399
HTP_4_22_2021	B.1.560	0.00122399
HTP_4_22_2021	B.1.1.506	0.00122399
HTP_4_22_2021	B.1.1.396	0.00122399
HTP_4_22_2021	B.1.1.280	0.00122399
HTP_4_22_2021	B.1.1.217	0.00122399
HTP_4_22_2021	B.1.1.283	0.00122399
HTP_4_22_2021	D.3	0.00122399
HTP_4_22_2021	B.1.1.193	0.00122399
HTP_4_22_2021	B.1.1.116	0.00122399
HTP_4_22_2021	B.1.1.70	0.00122399
HTP_4_22_2021	B.1.1.27	0.00122399
HTP_4_22_2021	B.1.1.299	0.00122399
HTP_4_22_2021	B.1.1.513	0.00122399
HTP_4_22_2021	B.1.1.301	0.00122399
HTP_4_22_2021	B.1.1.514	0.00122399
HTP_4_22_2021	B.1.1.300	0.00122399
HTP_4_22_2021	B.1.1.152	0.00122399
HTP_4_22_2021	B.1.1.58	0.00122399
HTP_4_22_2021	B.1.1.325	0.00122399
HTP_4_22_2021	B.1.1.109	0.00122399
HTP_4_22_2021	B.1.1.49	0.00122399
HTP_4_22_2021	B.1.1.48	0.00122399
HTP_4_22_2021	B.1.1.210	0.00122399
HTP_4_22_2021	B.1.1.282	0.00122399
HTP_4_22_2021	B.1.1.162	0.00122399
HTP_4_22_2021	B.1.1.285	0.00122399
HTP_4_22_2021	B.1.1.113	0.00122399
HTP_4_22_2021	B.1.1.114	0.00122399
HTP_4_22_2021	B.1.1.213	0.00122399
HTP_4_22_2021	B.1.1.72	0.00122399
HTP_4_22_2021	B.1.1.262	0.00122399
HTP_4_22_2021	B.1.1.312	0.00122399
HTP_4_22_2021	B.1.1.461	0.00122399
HTP_4_22_2021	B.1.1.437	0.00122399
HTP_4_22_2021	B.1.1.385	0.00122399
HTP_4_22_2021	B.1.1.359	0.00122399
HTP_4_22_2021	B.1.1.177	0.00122399
HTP_4_22_2021	B.1.1.111	0.00122399
HTP_4_22_2021	B.1.1.244	0.00122399
HTP_4_22_2021	B.1.1.395	0.00122399
HTP_4_22_2021	B.1.1.362	0.00122399
HTP_4_22_2021	B.1.564	0.00122399
HTP_4_22_2021	B.1.323	0.00122399
HTP_4_22_2021	B.1.115	0.00122399
HTP_4_22_2021	B.4.8	0.00122399
HTP_4_22_2021	B.1.6	0.00122399
HTP_4_22_2021	B.1.213	0.00122399
HTP_4_22_2021	B.1.147	0.00122399
HTP_4_22_2021	B.1.178	0.00122399
HTP_4_22_2021	B.1.220	0.00122399
HTP_4_22_2021	B.1.103	0.00122399
HTP_4_22_2021	B.43	0.00122399
HTP_4_22_2021	B.58	0.00122399
HTP_4_22_2021	A.5	0.00122399
HTP_4_22_2021	A.2	0.00122399
HTP_4_22_2021	B.4.5	0.00122399
HTP_4_22_2021	B.1.195	0.00122399
HTP_4_22_2021	B.1.137	0.00122399
HTP_4_22_2021	B.1.543	0.00122399
HTP_4_22_2021	B.1.194	0.00122399
HTP_4_22_2021	B.1.187	0.00122399
HTP_4_22_2021	B.1.377	0.00122399
HTP_4_22_2021	B.1.70	0.00122399
HTP_4_22_2021	B.1.179	0.00122399
HTP_4_22_2021	B.1.91	0.00122399
HTP_4_22_2021	B.1.378	0.00122399
HTP_4_22_2021	B.1.545	0.00122399
HTP_4_22_2021	B.1.151	0.00122399
HTP_4_22_2021	B.1.146	0.00122399
HTP_4_22_2021	B.1.208	0.00122399
HTP_4_22_2021	B.1.218	0.00122399
HTP_4_22_2021	B.1.609	0.00122399
HTP_4_22_2021	B.1.225	0.00122399
HTP_4_22_2021	B.1.223	0.00122399
HTP_4_22_2021	B.1.157	0.00122399
HTP_4_22_2021	B.1.180	0.00122399
HTP_4_22_2021	B.1.182	0.00122399
HTP_4_22_2021	B.1.77	0.00122399
HTP_4_22_2021	B.1.126	0.00122399
HTP_4_22_2021	B.1.379	0.00122399
HTP_4_22_2021	B.1.222	0.00122399
HTP_4_22_2021	B.1.106	0.00122399
HTP_4_22_2021	B.1.206	0.00122399
HTP_4_22_2021	B.1.539	0.00122399
HTP_4_22_2021	B.1.69	0.00122399
HTP_4_22_2021	B.1.390	0.00122399
HTP_4_22_2021	B.1.93	0.00122399
HTP_4_22_2021	B.1.198	0.00122399
HTP_4_22_2021	B.1.23	0.00122399
HTP_4_22_2021	B.1.384	0.00122399
HTP_4_22_2021	B.1.35	0.00122399
HTP_4_22_2021	B.1.205	0.00122399
HTP_4_22_2021	B.1.134	0.00122399
HTP_4_22_2021	B.1.78	0.00122399
HTP_4_22_2021	B.1.181	0.00122399
HTP_4_22_2021	B.46	0.00122399
HTP_4_22_2021	B.4	0.00122399
HTP_4_22_2021	B.12	0.00122399
HTP_4_22_2021	B.45	0.00122399
HTP_4_22_2021	B.13	0.00122399
HTP_4_22_2021	B.51	0.00122399
HTP_4_22_2021	B.42	0.00122399
HTP_4_22_2021	B.10	0.00122399
HTP_4_22_2021	B.11	0.00122399
HTP_4_22_2021	B.57	0.00122399
HTP_4_22_2021	B.52	0.00122399
HTP_4_22_2021	B.47	0.00122399
HTP_4_22_2021	B.1.143	0.00122399
HTP_4_22_2021	B.6	0.00122399
HTP_4_22_2021	B.5	0.00122399
HTP_4_22_2021	B.19	0.00122399
HTP_4_22_2021	B.23	0.00122399
HTP_4_22_2021	B.26	0.00122399
HTP_4_22_2021	B.55	0.00122399
HTP_4_22_2021	B.27	0.00122399
HTP_4_22_2021	B.1.14	0.00122399
HTP_4_22_2021	B.20	0.00122399
HTP_4_22_2021	B.15	0.00122399
HTP_4_22_2021	A	0.00122399
HTP_4_22_2021	A.27	0.00122399
HTP_4_22_2021	B.28	0.00122399
HTP_4_22_2021	B.33	0.00122399
HTP_4_22_2021	B.1.145	0.00122399
HTP_4_22_2021	B.1.142	0.00122399
HTP_4_22_2021	B.1.383	0.00122399
HTP_4_22_2021	B.1.395	0.00122399
HTP_4_22_2021	B.1.81	0.00122399
HTP_4_22_2021	B.1.8	0.00122399
HTP_4_22_2021	B.1.215	0.00122399
HTP_4_22_2021	B.1.76	0.00122399
HTP_4_22_2021	B.1.67	0.00122399
HTP_4_22_2021	B.1.1.161	0.00122399
HTP_4_22_2021	B.6.6	0.00122399
HTP_4_22_2021	B.35	0.00122399
HTP_4_22_2021	B.39	0.00122399
HTP_4_22_2021	B.4.6	0.00122399
HTP_4_22_2021	B.1	0.00122399
HTP_4_22_2021	B.34	0.00122399
HTP_4_22_2021	B.32	0.00122399
HTP_4_22_2021	B.37	0.00122399
HTP_4_22_2021	B.18	0.00122399
HTP_4_22_2021	B.29	0.00122399
HTP_4_22_2021	B.41	0.00122399
HTP_4_22_2021	B.1.420	0.00122399
HTP_4_22_2021	B.1.418	0.00122399
HTP_4_22_2021	B.1.315	0.00122399
HTP_4_22_2021	B.1.1.37	0.00122399
HTP_4_22_2021	B.1.1.378	0.00122399
HTP_4_22_2021	B.1.1.25	0.00122399
HTP_4_22_2021	B.1.1.485	0.00122399
HTP_4_22_2021	B.1.1.26	0.00122399
HTP_4_22_2021	B.1.1.168	0.00122399
HTP_4_22_2021	B.1.1.12	0.00122399
HTP_4_22_2021	B.1.1.148	0.00122399
HTP_4_22_2021	B.1.1.118	0.00122399
HTP_4_22_2021	B.1.1.367	0.00122399
HTP_4_22_2021	B.1.1.59	0.00122399
HTP_4_22_2021	B.1.1.134	0.00122399
HTP_4_22_2021	B.1.1.166	0.00122399
HTP_4_22_2021	B.1.173	0.00122399
HTP_4_22_2021	B.1.1.137	0.00122399
HTP_4_22_2021	B.1.1.200	0.00122399
HTP_4_22_2021	B.1.1.164	0.00122399
HTP_4_22_2021	B.1.1.122	0.00122399
HTP_4_22_2021	B.1.1.43	0.00122399
HTP_4_22_2021	B.1.1.33	0.00122399
HTP_4_22_2021	B.1.1.372	0.00122399
HTP_4_22_2021	B.1.1.83	0.00122399
HTP_4_22_2021	B.1.1.180	0.00122399
HTP_4_22_2021	B.1.1.440	0.00122399
HTP_4_22_2021	B.1.1.438	0.00122399
HTP_4_22_2021	B.1.1.169	0.00122399
HTP_4_22_2021	B.1.1.463	0.00122399
HTP_4_22_2021	B.1.267	0.00122399
HTP_4_22_2021	B.1.1.121	0.00122399
HTP_4_22_2021	B.1.1.341	0.00122399
HTP_4_22_2021	B.1.1.163	0.00122399
HTP_4_22_2021	B.1.1.320	0.00122399
HTP_4_22_2021	B.1.1.275	0.00122399
HTP_4_22_2021	B.1.1.500	0.00122399
HTP_4_22_2021	B.1.1.203	0.00122399
HTP_4_22_2021	B.1.1.376	0.00122399
HTP_4_22_2021	B.1.1.172	0.00122399
HTP_4_22_2021	B.1.1.447	0.00122399
HTP_4_22_2021	B.1.1.306	0.00122399
HTP_4_22_2021	B.1.1.187	0.00122399
HTP_4_22_2021	B.1.1.441	0.00122399
HTP_4_22_2021	B.1.1.398	0.00122399
HTP_4_22_2021	B.1.1.10	0.00122399
HTP_4_22_2021	B.1.1.57	0.00122399
HTP_4_22_2021	B.1.1.129	0.00122399
HTP_4_22_2021	B.1.1.185	0.00122399
HTP_4_22_2021	B.1.1.263	0.00122399
HTP_4_22_2021	B.1.1.402	0.00122399
HTP_4_22_2021	B.1.1.274	0.00122399
HTP_4_22_2021	B.1.1.254	0.00122399
HTP_4_22_2021	B.1.415	0.00122399
HTP_4_22_2021	B.4.7	0.00122399
HTP_4_22_2021	B.1.600	0.00122399
HTP_4_22_2021	B.1.415.1	0.00122399
HTP_4_22_2021	B.1.639	0.00122399
HTP_4_22_2021	B.1.546	0.00122399
HTP_4_22_2021	B.1.636	0.00122399
HTP_4_22_2021	B.1.393	0.00122399
HTP_4_22_2021	B.1.153	0.00122399
HTP_4_22_2021	B.1.552	0.00122399
HTP_4_22_2021	B.1.219	0.00122399
HTP_4_22_2021	A.6	0.00122399
HTP_4_22_2021	B.4.4	0.00122399
HTP_4_22_2021	B.1.1.34	0.00122399
HTP_4_22_2021	B.1.382	0.00122399
HTP_4_22_2021	B.1.110	0.00122399
HTP_4_22_2021	B.1.1	0.00122399
HTP_4_22_2021	B.1.250	0.00122399
HTP_4_22_2021	B.1.251	0.00122399
HTP_4_22_2021	B.1.248	0.00122399
HTP_4_22_2021	B.1.104	0.00122399
HTP_4_22_2021	B.1.391	0.00122399
HTP_4_22_2021	B.1.559	0.00122399
HTP_4_22_2021	B.1.557	0.00122399
HTP_4_22_2021	B.1.416	0.00122399
HTP_4_22_2021	B.1.233	0.00122399
HTP_4_22_2021	B.1.229	0.00122399
HTP_4_22_2021	B.1.381	0.00122399
HTP_4_22_2021	B.1.1.192	0.00122399
HTP_4_22_2021	B.1.1.205	0.00122399
HTP_4_22_2021	B.1.1.189	0.00122399
HTP_4_22_2021	B.1.1.71	0.00122399
HTP_4_22_2021	B.1.1.142	0.00122399
HTP_4_22_2021	B.1.1.154	0.00122399
HTP_4_22_2021	B.1.1.92	0.00122399
HTP_4_22_2021	B.1.1.197	0.00122399
HTP_4_22_2021	B.1.1.95	0.00122399
HTP_4_22_2021	B.1.530	0.00122399
HTP_4_22_2021	B.1.252	0.00122399
HTP_4_22_2021	B.1.254	0.00122399
HTP_4_22_2021	B.1.249	0.00122399
HTP_4_22_2021	B.1.240	0.00122399
HTP_4_22_2021	B.1.401	0.00122399
HTP_4_22_2021	B.1.399	0.00122399
HTP_4_22_2021	B.1.558	0.00122399
HTP_4_22_2021	B.1.238	0.00122399
HTP_4_22_2021	B.1.397	0.00122399
HTP_4_22_2021	B.1.239	0.00122399
HTP_4_22_2021	B.1.243	0.00122399
HTP_4_22_2021	B.1.332	0.00122399
HTP_4_22_2021	B.1.293	0.00122399
HTP_4_22_2021	Q.7	0.00122399
HTP_4_22_2021	C.16	0.00122399
HTP_4_22_2021	B.1.36.17	0.00122399
HTP_4_22_2021	B.1.438.1	0.00122399
HTP_4_22_2021	B.1.438.3	0.00122399
HTP_4_22_2021	B.1.351	0.00122399
HTP_4_22_2021	B.1.311	0.00122399
HTP_4_22_2021	B.1.499.1	0.00122399
HTP_4_22_2021	B.1.1.529	0.00122399
HTP_4_22_2021	B.1.1.236	0.00122399
HTP_4_22_2021	M.2	0.00122399
HTP_4_22_2021	C.5	0.00122399
HTP_4_22_2021	B.1.1.375	0.00122399
HTP_4_22_2021	B.1.36.26	0.00122399
HTP_4_22_2021	C.17	0.00122399
HTP_4_22_2021	C.36	0.00122399
HTP_4_22_2021	B.1.1.251	0.00122399
HTP_4_22_2021	B.1.1.434	0.00122399
HTP_4_22_2021	B.1.1.196	0.00122399
HTP_4_22_2021	AK.2	0.00122399
HTP_4_22_2021	B.1.177.75	0.00122399
HTP_4_22_2021	B.1.177.72	0.00122399
HTP_4_22_2021	B.1.177.16	0.00122399
HTP_4_22_2021	B.1.177.17	0.00122399
HTP_4_22_2021	B.1.36.18	0.00122399
HTP_4_22_2021	B.1.36.31	0.00122399
HTP_4_22_2021	B.1.342	0.00122399
HTP_4_22_2021	B.1.177.32	0.00122399
HTP_4_22_2021	B.1.588	0.00122399
HTP_4_22_2021	B.1.363	0.00122399
HTP_4_22_2021	C.18	0.00122399
HTP_4_22_2021	C.20	0.00122399
HTP_4_22_2021	C.30	0.00122399
HTP_4_22_2021	AM.3	0.00122399
HTP_4_22_2021	B.1.177.25	0.00122399
HTP_4_22_2021	B.1.177.24	0.00122399
HTP_4_22_2021	B.1.177.51	0.00122399
HTP_4_22_2021	B.1.177.71	0.00122399
HTP_4_22_2021	B.1.177.10	0.00122399
HTP_4_22_2021	B.1.389	0.00122399
HTP_4_22_2021	B.1.177.20	0.00122399
HTP_4_22_2021	B.1.177.19	0.00122399
HTP_4_22_2021	B.1.177.69	0.00122399
HTP_4_22_2021	B.1.177.33	0.00122399
HTP_4_22_2021	B.1.243.2	0.00122399
HTP_4_22_2021	B.1.404	0.00122399
HTP_4_22_2021	B.1.258.14	0.00122399
HTP_4_22_2021	A.2.5.3	0.00122399
HTP_4_22_2021	B.1.1.290	0.00122399
HTP_4_22_2021	B.1.563	0.00122399
HTP_4_22_2021	A.2.5.2	0.00122399
HTP_4_22_2021	A.2.5.1	0.00122399
HTP_4_22_2021	B.1.221	0.00122399
HTP_4_22_2021	C.28	0.00122399
HTP_4_22_2021	B.1.1.286	0.00122399
HTP_4_22_2021	L.4	0.00122399
HTP_4_22_2021	B.1.1.453	0.00122399
HTP_4_22_2021	B.1.1.337	0.00122399
HTP_4_22_2021	B.1.1.207	0.00122399
HTP_4_22_2021	B.1.532	0.00122399
HTP_4_22_2021	B.1.1.227	0.00122399
HTP_4_22_2021	B.1.1.190	0.00122399
HTP_4_22_2021	B.1.1.153	0.00122399
HTP_4_22_2021	C.2	0.00122399
HTP_4_22_2021	C.32	0.00122399
HTP_4_22_2021	B.1.2	0.00122399
HTP_4_22_2021	C.26	0.00122399
HTP_4_22_2021	C.4	0.00122399
HTP_4_22_2021	C.1	0.00122399
HTP_4_22_2021	C.14	0.00122399
HTP_4_22_2021	C.3	0.00122399
HTP_4_22_2021	C.25	0.00122399
HTP_4_22_2021	C.27	0.00122399
HTP_4_22_2021	C.12	0.00122399
HTP_4_22_2021	C.13	0.00122399
HTP_4_22_2021	B.1.1.523	0.00122399
HTP_4_22_2021	B.1.1.279	0.00122399
HTP_4_22_2021	B.1.1.93	0.00122399
HTP_4_22_2021	B.1.502	0.00122399
HTP_4_22_2021	B.1.501	0.00122399
HTP_4_22_2021	B.1.596	0.00122399
HTP_4_22_2021	B.1.36.29	0.00122399
HTP_4_22_2021	B.1.36.34	0.00122399
HTP_4_22_2021	B.1.36.28	0.00122399
HTP_4_22_2021	B.1.36.38	0.00122399
HTP_4_22_2021	B.1.9.5	0.00122399
HTP_4_22_2021	B.1.9.4	0.00122399
HTP_4_22_2021	B.1.9.2	0.00122399
HTP_4_22_2021	B.1.9.1	0.00122399
HTP_4_22_2021	B.1.385	0.00122399
HTP_4_22_2021	B.1.441	0.00122399
HTP_4_22_2021	B.1.599	0.00122399
HTP_4_22_2021	B.1.630	0.00122399
HTP_4_22_2021	B.1.375	0.00122399
HTP_4_22_2021	B.1.362.2	0.00122399
HTP_4_22_2021	B.1.570	0.00122399
HTP_4_22_2021	B.1.517	0.00122399
HTP_4_22_2021	B.1.305	0.00122399
HTP_4_22_2021	B.1.428.3	0.00122399
HTP_4_22_2021	B.1.564.1	0.00122399
HTP_4_22_2021	B.1.500	0.00122399
HTP_4_22_2021	B.1.423	0.00122399
HTP_4_22_2021	B.1.562	0.00122399
HTP_4_22_2021	B.1.36.22	0.00122399
HTP_4_22_2021	B.1.36.39	0.00122399
HTP_4_22_2021	B.1.177.86	0.00122399
HTP_4_22_2021	U.3	0.00122399
HTP_4_22_2021	B.1.177.62	0.00122399
HTP_4_22_2021	B.1.177.67	0.00122399
HTP_4_22_2021	B.1.177.47	0.00122399
HTP_4_22_2021	V.2	0.00122399
HTP_4_22_2021	V.1	0.00122399
HTP_4_22_2021	B.1.177.39	0.00122399
HTP_4_22_2021	B.1.221.2	0.00122399
HTP_4_22_2021	B.1.221.3	0.00122399
HTP_4_22_2021	Z.1	0.00122399
HTP_4_22_2021	B.1.258.17	0.00122399
HTP_4_22_2021	B.1.177.6	0.00122399
HTP_4_22_2021	B.1.177.54	0.00122399
HTP_4_22_2021	W.1	0.00122399
HTP_4_22_2021	B.1.177.4	0.00122399
HTP_4_22_2021	B.1.177.87	0.00122399
HTP_4_22_2021	B.1.177.84	0.00122399
HTP_4_22_2021	B.1.177.12	0.00122399
HTP_4_22_2021	B.1.177.40	0.00122399
HTP_4_22_2021	B.1.177.35	0.00122399
HTP_4_22_2021	B.1.177.44	0.00122399
HTP_4_22_2021	C.36.3	0.00122399
HTP_4_22_2021	B.1.351.2	0.00122399
HTP_4_22_2021	B.1.351.3	0.00122399
HTP_4_22_2021	B.1.177.30	0.00122399
HTP_4_22_2021	B.1.177.31	0.00122399
HTP_4_22_2021	Q.4	0.00122399
HTP_4_22_2021	Q.1	0.00122399
HTP_4_22_2021	Q.3	0.00122399
HTP_4_22_2021	C.36.3.1	0.00122399
HTP_4_22_2021	AA.7	0.00122399
HTP_4_22_2021	B.1.177.89	0.00122399
HTP_4_22_2021	AA.3	0.00122399
HTP_4_22_2021	B.1.351.5	0.00122399
HTP_4_22_2021	B.1.177.63	0.00122399
HTP_4_22_2021	AA.2	0.00122399
HTP_4_22_2021	AA.5	0.00122399
HTP_4_22_2021	AA.6	0.00122399
HTP_4_22_2021	AA.4	0.00122399
HTP_4_22_2021	XB	0.00122399
HTP_4_22_2021	B.1.526	0.00122399
HTP_4_22_2021	B.1.427	0.00122399
HTP_4_22_2021	B.1.1.7	0.00122399
HTP_4_22_2021	C.37.1	0.00122399
HTP_4_22_2021	U.1	0.00122399
HTP_4_22_2021	B.1.177.57	0.00122399
HTP_4_22_2021	B.1.177.15	0.00122399
HTP_4_22_2021	B.1.221.1	0.00122399
HTP_4_22_2021	B.1.36.2	0.00122399
HTP_4_22_2021	B.1.177.74	0.00122399
HTP_4_22_2021	C.37	0.00122399
HTP_4_22_2021	C.38	0.00122399
HTP_4_22_2021	C.31	0.00122399
HTP_4_22_2021	B.1.177.77	0.00122399
HTP_4_22_2021	B.1.177.21	0.00122399
HTP_4_22_2021	B.1.177.53	0.00122399
HTP_4_22_2021	B.1.177.85	0.00122399
HTP_4_22_2021	B.1.177.50	0.00122399
HTP_4_22_2021	B.1.177.3	0.00122399
HTP_4_22_2021	B.1.177.2	0.00122399
HTP_4_22_2021	B.1.177.23	0.00122399
HTP_4_22_2021	B.1.361	0.00122399
HTP_4_22_2021	B.1.177.9	0.00122399
HTP_4_22_2021	B.1.177.18	0.00122399
HTP_4_22_2021	B.1.258.7	0.00122399
HTP_4_22_2021	B.1.258.6	0.00122399
HTP_4_22_2021	B.1.258.12	0.00122399
HTP_4_22_2021	B.1.258.11	0.00122399
HTP_4_22_2021	B.1.258.3	0.00122399
HTP_4_22_2021	B.1.631	0.00122399
HTP_4_22_2021	B.1.36.21	0.00122399
HTP_4_22_2021	B.1.36.27	0.00122399
HTP_4_22_2021	B.1.348	0.00122399
HTP_4_22_2021	B.1.568	0.00122399
HTP_4_22_2021	B.1.623	0.00122399
HTP_4_22_2021	B.1.438.4	0.00122399
HTP_4_22_2021	B.1.587	0.00122399
HTP_4_22_2021	B.1.1.219	0.00122399
HTP_4_22_2021	AP.1	0.00122399
HTP_4_22_2021	B.1.177.81	0.00122399
HTP_4_22_2021	B.1.177.59	0.00122399
HTP_4_22_2021	B.1.177.65	0.00122399
HTP_4_22_2021	B.1.177.60	0.00122399
HTP_4_22_2021	B.1.177.8	0.00122399
HTP_4_22_2021	B.1.177.48	0.00122399
HTP_4_22_2021	B.1.177.7	0.00122399
HTP_4_22_2021	B.1.177.58	0.00122399
HTP_4_22_2021	B.1.177.5	0.00122399
HTP_4_22_2021	B.1.177.55	0.00122399
HTP_4_22_2021	B.1.177.56	0.00122399
HTP_4_22_2021	W.2	0.00122399
HTP_4_22_2021	W.3	0.00122399
HTP_4_22_2021	B.1.177.73	0.00122399
HTP_4_22_2021	AA.1	0.00122399
HTP_4_22_2021	B.1.258.5	0.00122399
HTP_4_22_2021	B.1.258.4	0.00122399
HTP_4_22_2021	B.1.258.10	0.00122399
HTP_4_22_2021	B.1.177	0.00122399
HTP_4_22_2021	B.1.258	0.00122399
HTP_4_22_2021	B.1.617.1	0.00122399
HTP_4_22_2021	B.1.1.242	0.00122399
HTP_4_22_2021	AT.1	0.00122399
HTP_4_22_2021	B.1.1.239	0.00122399
HTP_4_22_2021	B.1.1.147	0.00122399
HTP_4_22_2021	B.1.1.512	0.00122399
HTP_4_22_2021	B.1.1.229	0.00122399
HTP_4_22_2021	B.1.1.16	0.00122399
HTP_4_22_2021	B.1.1.240	0.00122399
HTP_4_22_2021	B.1.1.311	0.00122399
HTP_4_22_2021	B.1.1.308	0.00122399
HTP_4_22_2021	B.1.1.159	0.00122399
HTP_4_22_2021	B.1.1.256	0.00122399
HTP_4_22_2021	B.1.1.369	0.00122399
HTP_4_22_2021	B.1.1.97	0.00122399
HTP_4_22_2021	B.1.1.406	0.00122399
HTP_4_22_2021	AN.1	0.00122399
HTP_4_22_2021	B.1.1.61	0.00122399
HTP_4_22_2021	N.6	0.00122399
HTP_4_22_2021	N.1	0.00122399
HTP_4_22_2021	N.3	0.00122399
HTP_4_22_2021	N.4	0.00122399
HTP_4_22_2021	B.59	0.00122399
HTP_4_22_2021	B.1.1.371	0.00122399
HTP_4_22_2021	B.1.1.89	0.00122399
HTP_4_22_2021	B.1.1.178	0.00122399
HTP_4_22_2021	B.1.1.354	0.00122399
HTP_4_22_2021	B.1.1.120	0.00122399
HTP_4_22_2021	B.1.576	0.00122399
HTP_4_22_2021	B.1.571	0.00122399
HTP_4_22_2021	B.1.494	0.00122399
HTP_4_22_2021	B.1.1.373	0.00122399
HTP_4_22_2021	B.1.1.363	0.00122399
HTP_4_22_2021	B.1.1.525	0.00122399
HTP_4_22_2021	AE.4	0.00122399
HTP_4_22_2021	B.1.548	0.00122399
HTP_4_22_2021	AE.6	0.00122399
HTP_4_22_2021	AE.1	0.00122399
HTP_4_22_2021	B.1.1.428	0.00122399
HTP_4_22_2021	B.1.1.139	0.00122399
HTP_4_22_2021	B.1.1.226	0.00122399
HTP_4_22_2021	B.1.1.284	0.00122399
HTP_4_22_2021	B.1.1.50	0.00122399
HTP_4_22_2021	B.1.1.209	0.00122399
HTP_4_22_2021	B.1.1.403	0.00122399
HTP_4_22_2021	AC.1	0.00122399
HTP_4_22_2021	L.2	0.00122399
HTP_4_22_2021	B.1.1.432	0.00122399
HTP_4_22_2021	B.1.1.136	0.00122399
HTP_4_22_2021	B.1.1.298	0.00122399
HTP_4_22_2021	B.1.1.1	0.00122399
HTP_4_22_2021	B.1.603	0.00122399
HTP_4_22_2021	B.1.471	0.00122399
HTP_4_22_2021	B.1.1.291	0.00122399
HTP_4_22_2021	B.1.480	0.00122399
HTP_4_22_2021	B.1.474	0.00122399
HTP_4_22_2021	B.1.159	0.00122399
HTP_4_22_2021	B.1.276	0.00122399
HTP_4_22_2021	B.1.110.1	0.00122399
HTP_4_22_2021	B.1.463	0.00122399
HTP_4_22_2021	B.1.462	0.00122399
HTP_4_22_2021	B.1.467	0.00122399
HTP_4_22_2021	B.1.470	0.00122399
HTP_4_22_2021	B.1.523	0.00122399
HTP_4_22_2021	B.1.1.486	0.00122399
HTP_4_22_2021	B.1.465	0.00122399
HTP_4_22_2021	B.1.492	0.00122399
HTP_4_22_2021	B.1.597	0.00122399
HTP_4_22_2021	B.1.40	0.00122399
HTP_4_22_2021	B.1.328	0.00122399
HTP_4_22_2021	B.1.356	0.00122399
HTP_4_22_2021	B.1.12	0.00122399
HTP_4_22_2021	B.1.582	0.00122399
HTP_4_22_2021	B.1.372	0.00122399
HTP_4_22_2021	B.1.607	0.00122399
HTP_4_22_2021	A.2.2	0.00122399
HTP_4_22_2021	A.2.3	0.00122399
HTP_4_22_2021	B.1.113	0.00122399
HTP_4_22_2021	B.1.416.1	0.00122399
HTP_4_22_2021	B.1.1.186	0.00122399
HTP_4_22_2021	B.1.1.55	0.00122399
HTP_4_22_2021	B.1.1.339	0.00122399
HTP_4_22_2021	AH.3	0.00122399
HTP_4_22_2021	B.1.1.165	0.00122399
HTP_4_22_2021	B.1.1.392	0.00122399
HTP_4_22_2021	B.1.1.128	0.00122399
HTP_4_22_2021	B.1.1.145	0.00122399
HTP_4_22_2021	B.1.1.38	0.00122399
HTP_4_22_2021	B.1.1.389	0.00122399
HTP_4_22_2021	B.1.1.326	0.00122399
HTP_4_22_2021	B.1.1.368	0.00122399
HTP_4_22_2021	B.1.1.355	0.00122399
HTP_4_22_2021	B.1.525	0.00122399
HTP_4_22_2021	B.1.405	0.00122399
HTP_4_22_2021	B.1.241	0.00122399
HTP_4_22_2021	B.1.610	0.00122399
HTP_4_22_2021	B.1.602	0.00122399
HTP_4_22_2021	B.1.403	0.00122399
HTP_4_22_2021	B.1.234	0.00122399
HTP_4_22_2021	B.1.396	0.00122399
HTP_4_22_2021	B.1.313	0.00122399
HTP_4_22_2021	B.1.579	0.00122399
HTP_4_22_2021	B.1.627	0.00122399
HTP_4_22_2021	B.1.1.482	0.00122399
HTP_4_22_2021	B.1.428.2	0.00122399
HTP_4_22_2021	B.1.428.1	0.00122399
HTP_4_22_2021	B.1.505	0.00122399
HTP_4_22_2021	B.1.499	0.00122399
HTP_4_22_2021	B.1.503	0.00122399
HTP_4_22_2021	B.1.504	0.00122399
HTP_4_22_2021	B.1.508	0.00122399
HTP_4_22_2021	B.1.498	0.00122399
HTP_4_22_2021	AE.7	0.00122399
HTP_4_22_2021	B.1.1.214	0.00122399
HTP_4_22_2021	B.1.1.44	0.00122399
HTP_4_22_2021	N.8	0.00122399
HTP_4_22_2021	B.1.1.358	0.00122399
HTP_4_22_2021	B.1.1.243	0.00122399
HTP_4_22_2021	B.1.1.182	0.00122399
HTP_4_22_2021	B.1.533	0.00122399
HTP_4_22_2021	D.2	0.00122399
HTP_4_22_2021	D.5	0.00122399
HTP_4_22_2021	B.1.1.296	0.00122399
HTP_4_22_2021	B.1.1.450	0.00122399
HTP_4_22_2021	B.1.1.344	0.00122399
HTP_4_22_2021	B.1.1.198	0.00122399
HTP_4_22_2021	B.1.574	0.00122399
HTP_4_22_2021	B.1.165	0.00122399
HTP_4_22_2021	B.1.516	0.00122399
HTP_4_22_2021	B.1.541	0.00122399
HTP_4_22_2021	B.1.36.20	0.00122399
HTP_4_22_2021	B.1.36.10	0.00122399
HTP_4_22_2021	B.1.36.1	0.00122399
HTP_4_22_2021	B.1.36.16	0.00122399
HTP_4_22_2021	B.1.36.8	0.00122399
HTP_4_22_2021	B.1.36.35	0.00122399
HTP_4_22_2021	B.1.36.24	0.00122399
HTP_4_22_2021	B.1.36.7	0.00122399
HTP_4_22_2021	B.1.460	0.00122399
HTP_4_22_2021	B.1.466.2	0.00122399
HTP_4_22_2021	B.1.443	0.00122399
HTP_4_22_2021	B.1.9	0.00122399
HTP_4_22_2021	B.1.367	0.00122399
HTP_4_22_2021	B.1.509	0.00122399
HTP_4_22_2021	B.1.585	0.00122399
HTP_4_22_2021	B.1.433	0.00122399
HTP_4_22_2021	B.1.435	0.00122399
HTP_4_22_2021	B.1.521	0.00122399
HTP_4_22_2021	B.1.595.4	0.00122399
HTP_4_22_2021	B.1.591	0.00122399
HTP_4_22_2021	B.1.362.1	0.00122399
HTP_4_22_2021	B.1.1.302	0.00122399
HTP_4_22_2021	N.5	0.00122399
HTP_4_22_2021	B.1.346	0.00122399
HTP_4_22_2021	B.1.491	0.00122399
HTP_4_22_2021	B.1.473	0.00122399
HTP_4_22_2021	B.1.124	0.00122399
HTP_4_22_2021	B.1.436	0.00122399
HTP_4_22_2021	B.1.442	0.00122399
HTP_4_22_2021	B.1.161	0.00122399
HTP_4_22_2021	B.1.439	0.00122399
HTP_4_22_2021	B.1.112	0.00122399
HTP_4_22_2021	B.1.578	0.00122399
HTP_4_22_2021	B.1.580	0.00122399
HTP_4_22_2021	B.1.581	0.00122399
HTP_4_22_2021	B.1.44	0.00122399
HTP_4_22_2021	B.1.1.294	0.00122399
HTP_4_22_2021	B.1.601	0.00122399
HTP_4_22_2021	B.1.626	0.00122399
HTP_4_22_2021	B.1.596.1	0.00122399
HTP_4_22_2021	B.1.325	0.00122399
HTP_4_22_2021	B.1.448	0.00122399
HTP_4_22_2021	B.1.594	0.00122399
HTP_4_22_2021	B.1.426	0.00122399
HTP_4_22_2021	B.1.567	0.00122399
HTP_4_22_2021	B.1.589	0.00122399
HTP_4_22_2021	B.1.577	0.00122399
HTP_4_22_2021	B.1.111	0.00122399
HTP_4_22_2021	B.1.245	0.00122399
HTP_4_22_2021	B.1.162	0.00122399
HTP_4_22_2021	B.1.164	0.00122399
HTP_4_22_2021	B.1.1.467	0.00122399
HTP_4_22_2021	B.1.1.397	0.00122399
HTP_4_22_2021	AH.1	0.00122399
HTP_4_22_2021	B.1.1.216	0.00122399
HTP_4_22_2021	B.1.1.171	0.00122399
HTP_4_22_2021	AG.1	0.00122399
HTP_4_22_2021	B.1.240.2	0.00122399
HTP_4_22_2021	B.1.550	0.00122399
HTP_4_22_2021	B.1.398	0.00122399
HTP_4_22_2021	B.1.409	0.00122399
HTP_4_22_2021	B.1.549	0.00122399
HTP_4_22_2021	B.1.617.3	0.00122399
HTP_4_22_2021	B.1.184	0.00122399
HTP_4_22_2021	A.4	0.00122399
HTP_4_22_2021	A.26	0.00122399
HTP_4_22_2021	A.25	0.00122399
HTP_4_22_2021	A.3	0.00122399
HTP_4_22_2021	B.1.282	0.00122399
HTP_4_22_2021	B.1.110.3	0.00122399
HTP_4_22_2021	B.1.36	0.00122399
HTP_4_22_2021	B.1.456	0.00122399
HTP_4_22_2021	B	0.00122399
HTP_4_25_2021	Q.7	0.00127551
HTP_4_25_2021	B.1.1.257	0.00127551
HTP_4_25_2021	B.1.1.349	0.00127551
HTP_4_25_2021	B.1.1.232	0.00127551
HTP_4_25_2021	B.1.1.8	0.00127551
HTP_4_25_2021	B.1.1.480	0.00127551
HTP_4_25_2021	B.1.1.119	0.00127551
HTP_4_25_2021	B.1.1.352	0.00127551
HTP_4_25_2021	B.1.1.158	0.00127551
HTP_4_25_2021	B.1.1.220	0.00127551
HTP_4_25_2021	B.1.1.317	0.00127551
HTP_4_25_2021	B.1.1.222	0.00127551
HTP_4_25_2021	B.1.1.5	0.00127551
HTP_4_25_2021	B.1.1.75	0.00127551
HTP_4_25_2021	B.1.1.3	0.00127551
HTP_4_25_2021	B.1.1.297	0.00127551
HTP_4_25_2021	B.1.236	0.00127551
HTP_4_25_2021	B.1.232	0.00127551
HTP_4_25_2021	B.1.235	0.00127551
HTP_4_25_2021	B.1.402	0.00127551
HTP_4_25_2021	B.1.243.1	0.00127551
HTP_4_25_2021	B.1.551	0.00127551
HTP_4_25_2021	B.1.407	0.00127551
HTP_4_25_2021	B.1.1.17	0.00127551
HTP_4_25_2021	B.1.1.323	0.00127551
HTP_4_25_2021	B.1.177.31	0.00127551
HTP_4_25_2021	B.1.1.458	0.00127551
HTP_4_25_2021	B.1.1.204	0.00127551
HTP_4_25_2021	B.1.1.123	0.00127551
HTP_4_25_2021	B.1.1.421	0.00127551
HTP_4_25_2021	B.1.1.249	0.00127551
HTP_4_25_2021	B.1.1.270	0.00127551
HTP_4_25_2021	B.1.1.15	0.00127551
HTP_4_25_2021	B.1.1.255	0.00127551
HTP_4_25_2021	B.1.1.241	0.00127551
HTP_4_25_2021	B.1.1.261	0.00127551
HTP_4_25_2021	B.1.1.160	0.00127551
HTP_4_25_2021	B.1.1.135	0.00127551
HTP_4_25_2021	B.1.1.130	0.00127551
HTP_4_25_2021	B.1.1.208	0.00127551
HTP_4_25_2021	B.1.1.155	0.00127551
HTP_4_25_2021	B.1.1.258	0.00127551
HTP_4_25_2021	B.1.1.384	0.00127551
HTP_4_25_2021	B.1.1.426	0.00127551
HTP_4_25_2021	B.1.1.304	0.00127551
HTP_4_25_2021	B.1.1.45	0.00127551
HTP_4_25_2021	B.1.1.63	0.00127551
HTP_4_25_2021	B.1.1.125	0.00127551
HTP_4_25_2021	B.1.554	0.00127551
HTP_4_25_2021	B.1.408	0.00127551
HTP_4_25_2021	B.1.231	0.00127551
HTP_4_25_2021	B.1.188	0.00127551
HTP_4_25_2021	B.1.487	0.00127551
HTP_4_25_2021	B.1.167	0.00127551
HTP_4_25_2021	B.1.302	0.00127551
HTP_4_25_2021	B.1.268	0.00127551
HTP_4_25_2021	B.1.453	0.00127551
HTP_4_25_2021	B.1.572	0.00127551
HTP_4_25_2021	B.1.341	0.00127551
HTP_4_25_2021	B.1.485	0.00127551
HTP_4_25_2021	B.1.320	0.00127551
HTP_4_25_2021	B.1.510	0.00127551
HTP_4_25_2021	B.1.344	0.00127551
HTP_4_25_2021	B.1.520	0.00127551
HTP_4_25_2021	B.1.513	0.00127551
HTP_4_25_2021	B.1.319	0.00127551
HTP_4_25_2021	B.1.166	0.00127551
HTP_4_25_2021	B.1.350	0.00127551
HTP_4_25_2021	B.1.321	0.00127551
HTP_4_25_2021	B.1.264	0.00127551
HTP_4_25_2021	B.1.360	0.00127551
HTP_4_25_2021	B.1.413	0.00127551
HTP_4_25_2021	B.1.515	0.00127551
HTP_4_25_2021	B.1.108	0.00127551
HTP_4_25_2021	B.1.489	0.00127551
HTP_4_25_2021	B.1.39	0.00127551
HTP_4_25_2021	B.1.273	0.00127551
HTP_4_25_2021	B.1.565	0.00127551
HTP_4_25_2021	B.1.139	0.00127551
HTP_4_25_2021	A.2.5	0.00127551
HTP_4_25_2021	A.2.4	0.00127551
HTP_4_25_2021	B.1.127	0.00127551
HTP_4_25_2021	B.1.524	0.00127551
HTP_4_25_2021	B.1.620	0.00127551
HTP_4_25_2021	B.1.544	0.00127551
HTP_4_25_2021	B.1.478	0.00127551
HTP_4_25_2021	B.1.280	0.00127551
HTP_4_25_2021	B.1.329	0.00127551
HTP_4_25_2021	B.1.277	0.00127551
HTP_4_25_2021	B.1.274	0.00127551
HTP_4_25_2021	B.1.13	0.00127551
HTP_4_25_2021	B.1.37	0.00127551
HTP_4_25_2021	B.1.479	0.00127551
HTP_4_25_2021	B.1.110.2	0.00127551
HTP_4_25_2021	B.1.511	0.00127551
HTP_4_25_2021	B.1.431	0.00127551
HTP_4_25_2021	B.1.333	0.00127551
HTP_4_25_2021	B.1.1.133	0.00127551
HTP_4_25_2021	B.1.1.115	0.00127551
HTP_4_25_2021	B.1.1.41	0.00127551
HTP_4_25_2021	B.1.1.210	0.00127551
HTP_4_25_2021	B.1.437	0.00127551
HTP_4_25_2021	B.1.604	0.00127551
HTP_4_25_2021	B.1.309	0.00127551
HTP_4_25_2021	B.1.3	0.00127551
HTP_4_25_2021	B.1.495	0.00127551
HTP_4_25_2021	B.1.493	0.00127551
HTP_4_25_2021	B.1.359	0.00127551
HTP_4_25_2021	B.1.1.408	0.00127551
HTP_4_25_2021	B.1.1.374	0.00127551
HTP_4_25_2021	B.1.1.327	0.00127551
HTP_4_25_2021	B.1.1.149	0.00127551
HTP_4_25_2021	B.1.1.365	0.00127551
HTP_4_25_2021	B.1.1.237	0.00127551
HTP_4_25_2021	B.1.1.360	0.00127551
HTP_4_25_2021	B.1.1.379	0.00127551
HTP_4_25_2021	B.1.1.144	0.00127551
HTP_4_25_2021	B.1.1.181	0.00127551
HTP_4_25_2021	B.1.1.51	0.00127551
HTP_4_25_2021	B.1.1.283	0.00127551
HTP_4_25_2021	B.1.1.49	0.00127551
HTP_4_25_2021	B.1.1.305	0.00127551
HTP_4_25_2021	B.1.318	0.00127551
HTP_4_25_2021	B.1.369	0.00127551
HTP_4_25_2021	B.1.287	0.00127551
HTP_4_25_2021	B.1.168	0.00127551
HTP_4_25_2021	B.1.450	0.00127551
HTP_4_25_2021	B.1.424	0.00127551
HTP_4_25_2021	B.1.586	0.00127551
HTP_4_25_2021	B.1.310	0.00127551
HTP_4_25_2021	B.1.362	0.00127551
HTP_4_25_2021	B.1.289	0.00127551
HTP_4_25_2021	B.1.334	0.00127551
HTP_4_25_2021	B.1.451	0.00127551
HTP_4_25_2021	B.1.335	0.00127551
HTP_4_25_2021	B.1.337	0.00127551
HTP_4_25_2021	B.1.428	0.00127551
HTP_4_25_2021	B.1.355	0.00127551
HTP_4_25_2021	B.1.120	0.00127551
HTP_4_25_2021	B.1.350.1	0.00127551
HTP_4_25_2021	B.1.452	0.00127551
HTP_4_25_2021	B.1.606	0.00127551
HTP_4_25_2021	B.1.264.1	0.00127551
HTP_4_25_2021	B.1.304	0.00127551
HTP_4_25_2021	B.1.366	0.00127551
HTP_4_25_2021	B.1.298	0.00127551
HTP_4_25_2021	B.1.1.48	0.00127551
HTP_4_25_2021	B.1.1.282	0.00127551
HTP_4_25_2021	B.1.1.329	0.00127551
HTP_4_25_2021	B.1.1.162	0.00127551
HTP_4_25_2021	B.1.1.132	0.00127551
HTP_4_25_2021	B.1.560	0.00127551
HTP_4_25_2021	B.1.1.506	0.00127551
HTP_4_25_2021	B.1.1.280	0.00127551
HTP_4_25_2021	B.1.1.141	0.00127551
HTP_4_25_2021	B.1.1.218	0.00127551
HTP_4_25_2021	B.1.1.193	0.00127551
HTP_4_25_2021	B.1.1.67	0.00127551
HTP_4_25_2021	B.1.1.116	0.00127551
HTP_4_25_2021	B.1.1.70	0.00127551
HTP_4_25_2021	B.1.1.27	0.00127551
HTP_4_25_2021	B.1.1.299	0.00127551
HTP_4_25_2021	B.1.1.513	0.00127551
HTP_4_25_2021	B.1.1.301	0.00127551
HTP_4_25_2021	B.1.1.514	0.00127551
HTP_4_25_2021	B.1.1.107	0.00127551
HTP_4_25_2021	B.1.1.356	0.00127551
HTP_4_25_2021	B.1.1.309	0.00127551
HTP_4_25_2021	B.1.1.310	0.00127551
HTP_4_25_2021	B.1.1.231	0.00127551
HTP_4_25_2021	B.1.1.328	0.00127551
HTP_4_25_2021	B.1.1.487	0.00127551
HTP_4_25_2021	B.1.1.416	0.00127551
HTP_4_25_2021	B.1.1.266	0.00127551
HTP_4_25_2021	B.1.1.461	0.00127551
HTP_4_25_2021	B.1.1.285	0.00127551
HTP_4_25_2021	B.1.1.113	0.00127551
HTP_4_25_2021	B.1.1.114	0.00127551
HTP_4_25_2021	B.1.1.213	0.00127551
HTP_4_25_2021	B.1.1.72	0.00127551
HTP_4_25_2021	B.1.1.176	0.00127551
HTP_4_25_2021	B.1.1.262	0.00127551
HTP_4_25_2021	B.1.1.312	0.00127551
HTP_4_25_2021	B.1.1.381	0.00127551
HTP_4_25_2021	B.1.1.385	0.00127551
HTP_4_25_2021	B.1.1.152	0.00127551
HTP_4_25_2021	B.1.1.359	0.00127551
HTP_4_25_2021	B.1.1.345	0.00127551
HTP_4_25_2021	B.1.1.177	0.00127551
HTP_4_25_2021	B.1.1.111	0.00127551
HTP_4_25_2021	B.1.1.395	0.00127551
HTP_4_25_2021	B.1.1.362	0.00127551
HTP_4_25_2021	B.1.1.380	0.00127551
HTP_4_25_2021	B.1.1.325	0.00127551
HTP_4_25_2021	B.1.1.58	0.00127551
HTP_4_25_2021	B.1.38	0.00127551
HTP_4_25_2021	B.1.564	0.00127551
HTP_4_25_2021	B.1.294	0.00127551
HTP_4_25_2021	B.1.142	0.00127551
HTP_4_25_2021	B.43	0.00127551
HTP_4_25_2021	B.58	0.00127551
HTP_4_25_2021	A.1	0.00127551
HTP_4_25_2021	A.5	0.00127551
HTP_4_25_2021	A.2	0.00127551
HTP_4_25_2021	B.1.137	0.00127551
HTP_4_25_2021	B.1.543	0.00127551
HTP_4_25_2021	B.1.194	0.00127551
HTP_4_25_2021	B.1.187	0.00127551
HTP_4_25_2021	B.1.377	0.00127551
HTP_4_25_2021	B.1.70	0.00127551
HTP_4_25_2021	B.1.179	0.00127551
HTP_4_25_2021	B.1.91	0.00127551
HTP_4_25_2021	B.1.199	0.00127551
HTP_4_25_2021	B.1.378	0.00127551
HTP_4_25_2021	B.1.105	0.00127551
HTP_4_25_2021	B.1.545	0.00127551
HTP_4_25_2021	B.1.134	0.00127551
HTP_4_25_2021	B.1.195	0.00127551
HTP_4_25_2021	B.1.78	0.00127551
HTP_4_25_2021	B.1.143	0.00127551
HTP_4_25_2021	B.1.103	0.00127551
HTP_4_25_2021	B.1.205	0.00127551
HTP_4_25_2021	B.1.35	0.00127551
HTP_4_25_2021	B.1.77	0.00127551
HTP_4_25_2021	B.1.418	0.00127551
HTP_4_25_2021	B.1.181	0.00127551
HTP_4_25_2021	B.1.420	0.00127551
HTP_4_25_2021	B.1.609	0.00127551
HTP_4_25_2021	B.1.225	0.00127551
HTP_4_25_2021	B.1.223	0.00127551
HTP_4_25_2021	B.1.157	0.00127551
HTP_4_25_2021	B.1.180	0.00127551
HTP_4_25_2021	B.1.182	0.00127551
HTP_4_25_2021	B.1.126	0.00127551
HTP_4_25_2021	B.1.384	0.00127551
HTP_4_25_2021	B.1.379	0.00127551
HTP_4_25_2021	B.1.222	0.00127551
HTP_4_25_2021	B.1.106	0.00127551
HTP_4_25_2021	B.1.206	0.00127551
HTP_4_25_2021	B.1.539	0.00127551
HTP_4_25_2021	B.1.69	0.00127551
HTP_4_25_2021	B.1.390	0.00127551
HTP_4_25_2021	B.1.198	0.00127551
HTP_4_25_2021	B.1.23	0.00127551
HTP_4_25_2021	B.1.145	0.00127551
HTP_4_25_2021	B.1.383	0.00127551
HTP_4_25_2021	B.1.635	0.00127551
HTP_4_25_2021	B.1.395	0.00127551
HTP_4_25_2021	B.28	0.00127551
HTP_4_25_2021	A	0.00127551
HTP_4_25_2021	B.12	0.00127551
HTP_4_25_2021	B.45	0.00127551
HTP_4_25_2021	B.42	0.00127551
HTP_4_25_2021	B.10	0.00127551
HTP_4_25_2021	B.11	0.00127551
HTP_4_25_2021	B.57	0.00127551
HTP_4_25_2021	B.52	0.00127551
HTP_4_25_2021	B.46	0.00127551
HTP_4_25_2021	B.47	0.00127551
HTP_4_25_2021	B.6	0.00127551
HTP_4_25_2021	B.5	0.00127551
HTP_4_25_2021	B.19	0.00127551
HTP_4_25_2021	B.23	0.00127551
HTP_4_25_2021	B.26	0.00127551
HTP_4_25_2021	B.55	0.00127551
HTP_4_25_2021	B.27	0.00127551
HTP_4_25_2021	B.1.14	0.00127551
HTP_4_25_2021	B.20	0.00127551
HTP_4_25_2021	B.15	0.00127551
HTP_4_25_2021	B.61	0.00127551
HTP_4_25_2021	B.33	0.00127551
HTP_4_25_2021	B.41	0.00127551
HTP_4_25_2021	B.39	0.00127551
HTP_4_25_2021	B.1.201	0.00127551
HTP_4_25_2021	B.1.81	0.00127551
HTP_4_25_2021	B.1.8	0.00127551
HTP_4_25_2021	B.1.215	0.00127551
HTP_4_25_2021	B.1.76	0.00127551
HTP_4_25_2021	B.1.67	0.00127551
HTP_4_25_2021	B.1.1.161	0.00127551
HTP_4_25_2021	B.6.6	0.00127551
HTP_4_25_2021	B.35	0.00127551
HTP_4_25_2021	B.60	0.00127551
HTP_4_25_2021	B.29	0.00127551
HTP_4_25_2021	B.1	0.00127551
HTP_4_25_2021	B.3.1	0.00127551
HTP_4_25_2021	B.34	0.00127551
HTP_4_25_2021	B.32	0.00127551
HTP_4_25_2021	B.37	0.00127551
HTP_4_25_2021	B.40	0.00127551
HTP_4_25_2021	B.31	0.00127551
HTP_4_25_2021	B.30	0.00127551
HTP_4_25_2021	B.3	0.00127551
HTP_4_25_2021	B.1.415	0.00127551
HTP_4_25_2021	B.1.557	0.00127551
HTP_4_25_2021	B.1.323	0.00127551
HTP_4_25_2021	B.1.1.43	0.00127551
HTP_4_25_2021	B.1.1.174	0.00127551
HTP_4_25_2021	B.1.1.402	0.00127551
HTP_4_25_2021	B.1.1.463	0.00127551
HTP_4_25_2021	B.1.1.169	0.00127551
HTP_4_25_2021	B.1.1.438	0.00127551
HTP_4_25_2021	B.1.1.440	0.00127551
HTP_4_25_2021	B.1.1.378	0.00127551
HTP_4_25_2021	B.1.1.485	0.00127551
HTP_4_25_2021	B.1.1.26	0.00127551
HTP_4_25_2021	B.1.1.168	0.00127551
HTP_4_25_2021	B.1.1.12	0.00127551
HTP_4_25_2021	B.1.1.148	0.00127551
HTP_4_25_2021	B.1.1.118	0.00127551
HTP_4_25_2021	B.1.1.367	0.00127551
HTP_4_25_2021	B.1.1.59	0.00127551
HTP_4_25_2021	B.1.1.37	0.00127551
HTP_4_25_2021	B.1.1.134	0.00127551
HTP_4_25_2021	B.1.173	0.00127551
HTP_4_25_2021	B.1.1.137	0.00127551
HTP_4_25_2021	B.1.1.200	0.00127551
HTP_4_25_2021	B.1.1.164	0.00127551
HTP_4_25_2021	B.1.1.263	0.00127551
HTP_4_25_2021	B.1.1.185	0.00127551
HTP_4_25_2021	B.1.1.129	0.00127551
HTP_4_25_2021	B.1.1.203	0.00127551
HTP_4_25_2021	B.1.115	0.00127551
HTP_4_25_2021	B.1.315	0.00127551
HTP_4_25_2021	B.1.267	0.00127551
HTP_4_25_2021	B.1.1.121	0.00127551
HTP_4_25_2021	B.1.1.341	0.00127551
HTP_4_25_2021	B.1.1.163	0.00127551
HTP_4_25_2021	B.1.1.320	0.00127551
HTP_4_25_2021	B.1.1.275	0.00127551
HTP_4_25_2021	B.1.1.500	0.00127551
HTP_4_25_2021	B.1.1.376	0.00127551
HTP_4_25_2021	B.1.1.57	0.00127551
HTP_4_25_2021	B.1.1.175	0.00127551
HTP_4_25_2021	B.1.1.172	0.00127551
HTP_4_25_2021	B.1.1.447	0.00127551
HTP_4_25_2021	B.1.1.361	0.00127551
HTP_4_25_2021	B.1.1.306	0.00127551
HTP_4_25_2021	B.1.1.187	0.00127551
HTP_4_25_2021	B.1.1.441	0.00127551
HTP_4_25_2021	B.1.1.398	0.00127551
HTP_4_25_2021	B.1.1.10	0.00127551
HTP_4_25_2021	B.1.1.122	0.00127551
HTP_4_25_2021	B.1.1.33	0.00127551
HTP_4_25_2021	B.1.559	0.00127551
HTP_4_25_2021	B.1.1.372	0.00127551
HTP_4_25_2021	B.1.243	0.00127551
HTP_4_25_2021	B.1.381	0.00127551
HTP_4_25_2021	B.1.556	0.00127551
HTP_4_25_2021	B.1.229	0.00127551
HTP_4_25_2021	B.1.233	0.00127551
HTP_4_25_2021	B.1.416	0.00127551
HTP_4_25_2021	B.1.639	0.00127551
HTP_4_25_2021	B.1.546	0.00127551
HTP_4_25_2021	B.1.636	0.00127551
HTP_4_25_2021	B.1.153	0.00127551
HTP_4_25_2021	B.1.552	0.00127551
HTP_4_25_2021	B.1.128	0.00127551
HTP_4_25_2021	B.1.96	0.00127551
HTP_4_25_2021	A.6	0.00127551
HTP_4_25_2021	B.1.632	0.00127551
HTP_4_25_2021	B.1.110	0.00127551
HTP_4_25_2021	B.1.1	0.00127551
HTP_4_25_2021	B.1.250	0.00127551
HTP_4_25_2021	B.1.248	0.00127551
HTP_4_25_2021	B.1.104	0.00127551
HTP_4_25_2021	B.1.391	0.00127551
HTP_4_25_2021	B.1.400	0.00127551
HTP_4_25_2021	B.1.238	0.00127551
HTP_4_25_2021	B.1.558	0.00127551
HTP_4_25_2021	B.1.1.71	0.00127551
HTP_4_25_2021	B.1.1.83	0.00127551
HTP_4_25_2021	B.1.1.180	0.00127551
HTP_4_25_2021	B.1.1.274	0.00127551
HTP_4_25_2021	B.1.1.166	0.00127551
HTP_4_25_2021	B.1.1.254	0.00127551
HTP_4_25_2021	B.1.1.34	0.00127551
HTP_4_25_2021	B.1.1.192	0.00127551
HTP_4_25_2021	B.1.1.205	0.00127551
HTP_4_25_2021	B.1.1.189	0.00127551
HTP_4_25_2021	B.1.1.142	0.00127551
HTP_4_25_2021	B.1.399	0.00127551
HTP_4_25_2021	B.1.1.154	0.00127551
HTP_4_25_2021	B.1.1.92	0.00127551
HTP_4_25_2021	B.1.1.197	0.00127551
HTP_4_25_2021	B.1.530	0.00127551
HTP_4_25_2021	B.1.252	0.00127551
HTP_4_25_2021	B.1.254	0.00127551
HTP_4_25_2021	B.1.249	0.00127551
HTP_4_25_2021	B.1.240	0.00127551
HTP_4_25_2021	B.1.401	0.00127551
HTP_4_25_2021	B.1.301	0.00127551
HTP_4_25_2021	B.1.595	0.00127551
HTP_4_25_2021	B.1.265	0.00127551
HTP_4_25_2021	B.1.445	0.00127551
HTP_4_25_2021	B.1.531	0.00127551
HTP_4_25_2021	B.1.177.75	0.00127551
HTP_4_25_2021	B.1.177.72	0.00127551
HTP_4_25_2021	B.1.177.16	0.00127551
HTP_4_25_2021	B.1.177.17	0.00127551
HTP_4_25_2021	B.1.634	0.00127551
HTP_4_25_2021	A.2.5.1	0.00127551
HTP_4_25_2021	B.1.221	0.00127551
HTP_4_25_2021	B.1.2	0.00127551
HTP_4_25_2021	B.1.596	0.00127551
HTP_4_25_2021	B.1.36.12	0.00127551
HTP_4_25_2021	B.1.36.34	0.00127551
HTP_4_25_2021	B.1.36.23	0.00127551
HTP_4_25_2021	B.1.36.28	0.00127551
HTP_4_25_2021	B.1.36.38	0.00127551
HTP_4_25_2021	B.1.9.5	0.00127551
HTP_4_25_2021	B.1.9.4	0.00127551
HTP_4_25_2021	B.1.9.2	0.00127551
HTP_4_25_2021	B.1.9.1	0.00127551
HTP_4_25_2021	B.1.385	0.00127551
HTP_4_25_2021	B.1.599	0.00127551
HTP_4_25_2021	AK.2	0.00127551
HTP_4_25_2021	B.1.1.196	0.00127551
HTP_4_25_2021	B.1.1.434	0.00127551
HTP_4_25_2021	B.1.499.1	0.00127551
HTP_4_25_2021	B.1.177.33	0.00127551
HTP_4_25_2021	B.1.243.2	0.00127551
HTP_4_25_2021	B.1.561	0.00127551
HTP_4_25_2021	A.2.5.3	0.00127551
HTP_4_25_2021	B.1.389	0.00127551
HTP_4_25_2021	B.1.36.31	0.00127551
HTP_4_25_2021	B.1.36.18	0.00127551
HTP_4_25_2021	B.1.351	0.00127551
HTP_4_25_2021	B.1.311	0.00127551
HTP_4_25_2021	AQ.1	0.00127551
HTP_4_25_2021	B.1.1.251	0.00127551
HTP_4_25_2021	AF.1	0.00127551
HTP_4_25_2021	B.1.1.236	0.00127551
HTP_4_25_2021	B.1.1.429	0.00127551
HTP_4_25_2021	C.5	0.00127551
HTP_4_25_2021	C.16	0.00127551
HTP_4_25_2021	B.1.1.375	0.00127551
HTP_4_25_2021	C.17	0.00127551
HTP_4_25_2021	C.36	0.00127551
HTP_4_25_2021	C.23	0.00127551
HTP_4_25_2021	B.1.425	0.00127551
HTP_4_25_2021	B.1.362.2	0.00127551
HTP_4_25_2021	B.1.177.19	0.00127551
HTP_4_25_2021	B.1.570	0.00127551
HTP_4_25_2021	C.3	0.00127551
HTP_4_25_2021	C.25	0.00127551
HTP_4_25_2021	C.27	0.00127551
HTP_4_25_2021	C.12	0.00127551
HTP_4_25_2021	C.13	0.00127551
HTP_4_25_2021	C.35	0.00127551
HTP_4_25_2021	B.1.177	0.00127551
HTP_4_25_2021	B.1.421	0.00127551
HTP_4_25_2021	B.1.627	0.00127551
HTP_4_25_2021	B.1.36.20	0.00127551
HTP_4_25_2021	B.1.36.10	0.00127551
HTP_4_25_2021	B.1.36.16	0.00127551
HTP_4_25_2021	B.1.36.8	0.00127551
HTP_4_25_2021	B.1.36.35	0.00127551
HTP_4_25_2021	B.1.36.24	0.00127551
HTP_4_25_2021	B.1.36.7	0.00127551
HTP_4_25_2021	B.1.460	0.00127551
HTP_4_25_2021	B.1.466.1	0.00127551
HTP_4_25_2021	B.1.466.2	0.00127551
HTP_4_25_2021	B.1.443	0.00127551
HTP_4_25_2021	B.1.9	0.00127551
HTP_4_25_2021	C.14	0.00127551
HTP_4_25_2021	C.1	0.00127551
HTP_4_25_2021	C.4	0.00127551
HTP_4_25_2021	B.1.1.93	0.00127551
HTP_4_25_2021	B.1.517	0.00127551
HTP_4_25_2021	B.1.569	0.00127551
HTP_4_25_2021	B.1.338	0.00127551
HTP_4_25_2021	B.1.411	0.00127551
HTP_4_25_2021	B.1.428.3	0.00127551
HTP_4_25_2021	B.1.564.1	0.00127551
HTP_4_25_2021	B.1.500	0.00127551
HTP_4_25_2021	B.1.501	0.00127551
HTP_4_25_2021	B.1.502	0.00127551
HTP_4_25_2021	B.1.1.279	0.00127551
HTP_4_25_2021	C.26	0.00127551
HTP_4_25_2021	B.1.1.286	0.00127551
HTP_4_25_2021	L.4	0.00127551
HTP_4_25_2021	B.1.1.207	0.00127551
HTP_4_25_2021	B.1.532	0.00127551
HTP_4_25_2021	B.1.1.190	0.00127551
HTP_4_25_2021	B.1.1.269	0.00127551
HTP_4_25_2021	C.2	0.00127551
HTP_4_25_2021	C.28	0.00127551
HTP_4_25_2021	C.32	0.00127551
HTP_4_25_2021	B.1.177.69	0.00127551
HTP_4_25_2021	B.1.177.20	0.00127551
HTP_4_25_2021	B.1.509	0.00127551
HTP_4_25_2021	B.1.177.59	0.00127551
HTP_4_25_2021	V.2	0.00127551
HTP_4_25_2021	V.1	0.00127551
HTP_4_25_2021	B.1.177.39	0.00127551
HTP_4_25_2021	B.1.177.11	0.00127551
HTP_4_25_2021	B.1.177.6	0.00127551
HTP_4_25_2021	B.1.177.54	0.00127551
HTP_4_25_2021	W.1	0.00127551
HTP_4_25_2021	W.4	0.00127551
HTP_4_25_2021	B.1.177.4	0.00127551
HTP_4_25_2021	B.1.177.87	0.00127551
HTP_4_25_2021	B.1.177.84	0.00127551
HTP_4_25_2021	B.1.177.28	0.00127551
HTP_4_25_2021	B.1.177.12	0.00127551
HTP_4_25_2021	B.1.177.40	0.00127551
HTP_4_25_2021	B.1.177.35	0.00127551
HTP_4_25_2021	B.1.177.44	0.00127551
HTP_4_25_2021	B.1.177.15	0.00127551
HTP_4_25_2021	B.1.621	0.00127551
HTP_4_25_2021	B.1.361	0.00127551
HTP_4_25_2021	B.1.587	0.00127551
HTP_4_25_2021	B.1.1.519	0.00127551
HTP_4_25_2021	B.1.177.47	0.00127551
HTP_4_25_2021	B.1.177.67	0.00127551
HTP_4_25_2021	B.1.177.86	0.00127551
HTP_4_25_2021	AA.8	0.00127551
HTP_4_25_2021	Q.4	0.00127551
HTP_4_25_2021	XA	0.00127551
HTP_4_25_2021	Q.1	0.00127551
HTP_4_25_2021	Q.3	0.00127551
HTP_4_25_2021	C.36.3.1	0.00127551
HTP_4_25_2021	AA.7	0.00127551
HTP_4_25_2021	B.1.429	0.00127551
HTP_4_25_2021	B.1.351.5	0.00127551
HTP_4_25_2021	B.1.177.63	0.00127551
HTP_4_25_2021	XB	0.00127551
HTP_4_25_2021	R.1	0.00127551
HTP_4_25_2021	B.1.526	0.00127551
HTP_4_25_2021	B.1.427	0.00127551
HTP_4_25_2021	B.1.1.7	0.00127551
HTP_4_25_2021	C.37.1	0.00127551
HTP_4_25_2021	B.1.177.57	0.00127551
HTP_4_25_2021	B.1.177.26	0.00127551
HTP_4_25_2021	B.1.177.30	0.00127551
HTP_4_25_2021	B.1.351.2	0.00127551
HTP_4_25_2021	C.36.3	0.00127551
HTP_4_25_2021	Y.1	0.00127551
HTP_4_25_2021	B.1.177.65	0.00127551
HTP_4_25_2021	B.1.177.10	0.00127551
HTP_4_25_2021	B.1.177.60	0.00127551
HTP_4_25_2021	B.1.177.23	0.00127551
HTP_4_25_2021	B.1.177.9	0.00127551
HTP_4_25_2021	B.1.177.18	0.00127551
HTP_4_25_2021	B.1.631	0.00127551
HTP_4_25_2021	B.1.36.9	0.00127551
HTP_4_25_2021	B.1.36.2	0.00127551
HTP_4_25_2021	B.1.36.22	0.00127551
HTP_4_25_2021	B.1.562	0.00127551
HTP_4_25_2021	B.1.1.303	0.00127551
HTP_4_25_2021	C.2.1	0.00127551
HTP_4_25_2021	C.18	0.00127551
HTP_4_25_2021	C.20	0.00127551
HTP_4_25_2021	C.30	0.00127551
HTP_4_25_2021	B.1.1.277	0.00127551
HTP_4_25_2021	B.1.177.25	0.00127551
HTP_4_25_2021	B.1.177.52	0.00127551
HTP_4_25_2021	B.1.177.24	0.00127551
HTP_4_25_2021	B.1.177.51	0.00127551
HTP_4_25_2021	B.1.177.71	0.00127551
HTP_4_25_2021	B.1.177.45	0.00127551
HTP_4_25_2021	B.1.177.32	0.00127551
HTP_4_25_2021	B.1.177.74	0.00127551
HTP_4_25_2021	B.1.177.2	0.00127551
HTP_4_25_2021	B.1.177.3	0.00127551
HTP_4_25_2021	B.1.177.83	0.00127551
HTP_4_25_2021	B.1.177.8	0.00127551
HTP_4_25_2021	B.1.177.48	0.00127551
HTP_4_25_2021	B.1.177.7	0.00127551
HTP_4_25_2021	B.1.177.58	0.00127551
HTP_4_25_2021	B.1.177.5	0.00127551
HTP_4_25_2021	B.1.177.55	0.00127551
HTP_4_25_2021	B.1.177.56	0.00127551
HTP_4_25_2021	W.2	0.00127551
HTP_4_25_2021	W.3	0.00127551
HTP_4_25_2021	B.1.177.43	0.00127551
HTP_4_25_2021	B.1.177.85	0.00127551
HTP_4_25_2021	AA.1	0.00127551
HTP_4_25_2021	B.1.160	0.00127551
HTP_4_25_2021	B.1.640	0.00127551
HTP_4_25_2021	B.1.623	0.00127551
HTP_4_25_2021	C.37	0.00127551
HTP_4_25_2021	C.31	0.00127551
HTP_4_25_2021	C.36.1	0.00127551
HTP_4_25_2021	B.1.177.21	0.00127551
HTP_4_25_2021	B.1.177.53	0.00127551
HTP_4_25_2021	B.1.367	0.00127551
HTP_4_25_2021	B.1.605	0.00127551
HTP_4_25_2021	B.1.336	0.00127551
HTP_4_25_2021	B.1.1.517	0.00127551
HTP_4_25_2021	N.6	0.00127551
HTP_4_25_2021	N.2	0.00127551
HTP_4_25_2021	N.3	0.00127551
HTP_4_25_2021	N.4	0.00127551
HTP_4_25_2021	B.59	0.00127551
HTP_4_25_2021	B.1.1.298	0.00127551
HTP_4_25_2021	B.1.1.369	0.00127551
HTP_4_25_2021	B.1.1.1	0.00127551
HTP_4_25_2021	B.1.1.186	0.00127551
HTP_4_25_2021	B.1.1.55	0.00127551
HTP_4_25_2021	B.1.1.339	0.00127551
HTP_4_25_2021	AH.3	0.00127551
HTP_4_25_2021	B.1.1.392	0.00127551
HTP_4_25_2021	B.1.1.128	0.00127551
HTP_4_25_2021	B.1.1.145	0.00127551
HTP_4_25_2021	B.1.1.138	0.00127551
HTP_4_25_2021	B.1.1.389	0.00127551
HTP_4_25_2021	B.1.1.326	0.00127551
HTP_4_25_2021	B.1.1.368	0.00127551
HTP_4_25_2021	B.1.1.355	0.00127551
HTP_4_25_2021	B.1.1.521	0.00127551
HTP_4_25_2021	B.1.1.61	0.00127551
HTP_4_25_2021	B.1.1.97	0.00127551
HTP_4_25_2021	B.1.1.256	0.00127551
HTP_4_25_2021	B.1.1.147	0.00127551
HTP_4_25_2021	B.1.1.288	0.00127551
HTP_4_25_2021	B.1.1.13	0.00127551
HTP_4_25_2021	B.1.1.347	0.00127551
HTP_4_25_2021	B.1.1.120	0.00127551
HTP_4_25_2021	B.1.1.354	0.00127551
HTP_4_25_2021	B.1.1.178	0.00127551
HTP_4_25_2021	B.1.1.89	0.00127551
HTP_4_25_2021	AT.1	0.00127551
HTP_4_25_2021	B.1.1.239	0.00127551
HTP_4_25_2021	B.1.1.512	0.00127551
HTP_4_25_2021	B.1.1.242	0.00127551
HTP_4_25_2021	B.1.1.268	0.00127551
HTP_4_25_2021	B.1.1.229	0.00127551
HTP_4_25_2021	B.1.1.16	0.00127551
HTP_4_25_2021	B.1.1.240	0.00127551
HTP_4_25_2021	B.1.1.311	0.00127551
HTP_4_25_2021	B.1.1.308	0.00127551
HTP_4_25_2021	B.1.1.159	0.00127551
HTP_4_25_2021	B.1.1.86	0.00127551
HTP_4_25_2021	B.1.1.420	0.00127551
HTP_4_25_2021	AS.1	0.00127551
HTP_4_25_2021	B.1.1.459	0.00127551
HTP_4_25_2021	L.3	0.00127551
HTP_4_25_2021	B.1.1.289	0.00127551
HTP_4_25_2021	B.1.523	0.00127551
HTP_4_25_2021	B.1.465	0.00127551
HTP_4_25_2021	B.1.492	0.00127551
HTP_4_25_2021	B.1.597	0.00127551
HTP_4_25_2021	B.1.40	0.00127551
HTP_4_25_2021	B.1.328	0.00127551
HTP_4_25_2021	B.1.340	0.00127551
HTP_4_25_2021	B.1.356	0.00127551
HTP_4_25_2021	B.1.12	0.00127551
HTP_4_25_2021	B.1.582	0.00127551
HTP_4_25_2021	B.1.372	0.00127551
HTP_4_25_2021	B.1.607	0.00127551
HTP_4_25_2021	B.1.342	0.00127551
HTP_4_25_2021	B.1.293	0.00127551
HTP_4_25_2021	B.1.349	0.00127551
HTP_4_25_2021	B.1.332	0.00127551
HTP_4_25_2021	B.1.306	0.00127551
HTP_4_25_2021	B.1.22	0.00127551
HTP_4_25_2021	B.1.116	0.00127551
HTP_4_25_2021	B.1.590	0.00127551
HTP_4_25_2021	B.1.370	0.00127551
HTP_4_25_2021	B.1.471	0.00127551
HTP_4_25_2021	B.1.470	0.00127551
HTP_4_25_2021	B.1.467	0.00127551
HTP_4_25_2021	B.1.416.1	0.00127551
HTP_4_25_2021	B.1.1.221	0.00127551
HTP_4_25_2021	B.1.1.404	0.00127551
HTP_4_25_2021	B.1.405	0.00127551
HTP_4_25_2021	B.1.241	0.00127551
HTP_4_25_2021	B.1.610	0.00127551
HTP_4_25_2021	B.1.602	0.00127551
HTP_4_25_2021	B.1.403	0.00127551
HTP_4_25_2021	B.1.234	0.00127551
HTP_4_25_2021	B.1.396	0.00127551
HTP_4_25_2021	B.1.113	0.00127551
HTP_4_25_2021	B.1.462	0.00127551
HTP_4_25_2021	B.1.97	0.00127551
HTP_4_25_2021	A.2.3	0.00127551
HTP_4_25_2021	A.2.2	0.00127551
HTP_4_25_2021	B.1.480	0.00127551
HTP_4_25_2021	B.1.474	0.00127551
HTP_4_25_2021	B.1.159	0.00127551
HTP_4_25_2021	B.1.281	0.00127551
HTP_4_25_2021	B.1.276	0.00127551
HTP_4_25_2021	B.1.110.1	0.00127551
HTP_4_25_2021	L.2	0.00127551
HTP_4_25_2021	AC.1	0.00127551
HTP_4_25_2021	B.1.585	0.00127551
HTP_4_25_2021	AG.1	0.00127551
HTP_4_25_2021	B.1.1.243	0.00127551
HTP_4_25_2021	B.1.1.353	0.00127551
HTP_4_25_2021	B.1.1.182	0.00127551
HTP_4_25_2021	B.1.533	0.00127551
HTP_4_25_2021	B.1.1.225	0.00127551
HTP_4_25_2021	B.1.1.296	0.00127551
HTP_4_25_2021	B.1.1.344	0.00127551
HTP_4_25_2021	B.1.1.234	0.00127551
HTP_4_25_2021	B.1.1.198	0.00127551
HTP_4_25_2021	B.1.1.302	0.00127551
HTP_4_25_2021	N.7	0.00127551
HTP_4_25_2021	N.8	0.00127551
HTP_4_25_2021	N.10	0.00127551
HTP_4_25_2021	N.5	0.00127551
HTP_4_25_2021	B.1.1.467	0.00127551
HTP_4_25_2021	B.1.1.397	0.00127551
HTP_4_25_2021	AH.2	0.00127551
HTP_4_25_2021	AH.1	0.00127551
HTP_4_25_2021	B.1.1.29	0.00127551
HTP_4_25_2021	B.1.1.216	0.00127551
HTP_4_25_2021	AK.1	0.00127551
HTP_4_25_2021	B.1.1.44	0.00127551
HTP_4_25_2021	B.1.1.482	0.00127551
HTP_4_25_2021	B.1.1.214	0.00127551
HTP_4_25_2021	B.1.574	0.00127551
HTP_4_25_2021	B.1.433	0.00127551
HTP_4_25_2021	B.1.435	0.00127551
HTP_4_25_2021	B.1.521	0.00127551
HTP_4_25_2021	B.1.595.4	0.00127551
HTP_4_25_2021	B.1.595.3	0.00127551
HTP_4_25_2021	B.1.595.2	0.00127551
HTP_4_25_2021	B.1.516	0.00127551
HTP_4_25_2021	B.1.444	0.00127551
HTP_4_25_2021	B.1.165	0.00127551
HTP_4_25_2021	B.1.428.2	0.00127551
HTP_4_25_2021	AE.2	0.00127551
HTP_4_25_2021	B.1.428.1	0.00127551
HTP_4_25_2021	B.1.505	0.00127551
HTP_4_25_2021	B.1.499	0.00127551
HTP_4_25_2021	B.1.503	0.00127551
HTP_4_25_2021	B.1.504	0.00127551
HTP_4_25_2021	B.1.508	0.00127551
HTP_4_25_2021	B.1.507	0.00127551
HTP_4_25_2021	B.1.498	0.00127551
HTP_4_25_2021	B.1.1.322	0.00127551
HTP_4_25_2021	B.1.1.74	0.00127551
HTP_4_25_2021	B.1.88.1	0.00127551
HTP_4_25_2021	B.1.1.209	0.00127551
HTP_4_25_2021	B.1.240.2	0.00127551
HTP_4_25_2021	B.1.596.1	0.00127551
HTP_4_25_2021	B.1.594	0.00127551
HTP_4_25_2021	B.1.426	0.00127551
HTP_4_25_2021	B.1.567	0.00127551
HTP_4_25_2021	B.1.346	0.00127551
HTP_4_25_2021	B.1.314	0.00127551
HTP_4_25_2021	B.1.579	0.00127551
HTP_4_25_2021	B.1.313	0.00127551
HTP_4_25_2021	B.1.576	0.00127551
HTP_4_25_2021	B.1.494	0.00127551
HTP_4_25_2021	B.1.1.373	0.00127551
HTP_4_25_2021	B.1.1.363	0.00127551
HTP_4_25_2021	AE.4	0.00127551
HTP_4_25_2021	B.1.548	0.00127551
HTP_4_25_2021	AE.6	0.00127551
HTP_4_25_2021	AE.1	0.00127551
HTP_4_25_2021	B.1.1.39	0.00127551
HTP_4_25_2021	B.1.1.139	0.00127551
HTP_4_25_2021	B.1.1.226	0.00127551
HTP_4_25_2021	B.1.1.47	0.00127551
HTP_4_25_2021	B.1.1.50	0.00127551
HTP_4_25_2021	B.1.626	0.00127551
HTP_4_25_2021	B.1.601	0.00127551
HTP_4_25_2021	B.1.491	0.00127551
HTP_4_25_2021	B.1.170	0.00127551
HTP_4_25_2021	B.1.398	0.00127551
HTP_4_25_2021	B.1.409	0.00127551
HTP_4_25_2021	B.1.549	0.00127551
HTP_4_25_2021	B.1.184	0.00127551
HTP_4_25_2021	B.1.629	0.00127551
HTP_4_25_2021	B.1.282	0.00127551
HTP_4_25_2021	B.1.110.3	0.00127551
HTP_4_25_2021	B.1.36	0.00127551
HTP_4_25_2021	B.1.466	0.00127551
HTP_4_25_2021	B.1.111	0.00127551
HTP_4_25_2021	B.1.581	0.00127551
HTP_4_25_2021	B.1.473	0.00127551
HTP_4_25_2021	B.1.124	0.00127551
HTP_4_25_2021	B.1.442	0.00127551
HTP_4_25_2021	B.1.161	0.00127551
HTP_4_25_2021	B.1.439	0.00127551
HTP_4_25_2021	B.1.163	0.00127551
HTP_4_25_2021	B.1.112	0.00127551
HTP_4_25_2021	B.1.578	0.00127551
HTP_4_25_2021	B.1.580	0.00127551
HTP_4_25_2021	B	0.00127551
HTP_4_26_2021	Q.2	0.2
HTP_4_26_2021	Q.7	0.2
HTP_4_26_2021	Q.4	0.2
HTP_4_26_2021	Q.1	0.2
HTP_4_26_2021	B.1.1.7	0.2
HTP_4_29_2021	P.1.8	0.0838109
HTP_4_29_2021	P.1.14	0.0838109
HTP_4_29_2021	P.1.13	0.0838109
HTP_4_29_2021	P.1.15	0.0838109
HTP_4_29_2021	P.1.10	0.0838109
HTP_4_29_2021	P.1.16	0.0838109
HTP_4_29_2021	P.1.2	0.0838109
HTP_4_29_2021	P.1.7	0.0838109
HTP_4_29_2021	P.1.4	0.0838109
HTP_4_29_2021	P.1.12	0.0838109
HTP_4_29_2021	P.1	0.0838109
HTP_4_29_2021	B.1.470	0.0780799
HTP_4_4_2021	B.1.429.1	0.5
HTP_4_4_2021	B.1.429	0.5
HTP_4_6_2021	B.1.1.177	0.75
HTP_4_6_2021	B.1.177.16	0.25
HTP_5_13_2021	B.1.177.31	0.00133511
HTP_5_13_2021	A.2.5	0.00133511
HTP_5_13_2021	B.1.131	0.00133511
HTP_5_13_2021	B.1.210	0.00133511
HTP_5_13_2021	B.1.618	0.00133511
HTP_5_13_2021	B.1.565	0.00133511
HTP_5_13_2021	B.1.139	0.00133511
HTP_5_13_2021	A.19	0.00133511
HTP_5_13_2021	A.18	0.00133511
HTP_5_13_2021	A.21	0.00133511
HTP_5_13_2021	A.11	0.00133511
HTP_5_13_2021	A.2.4	0.00133511
HTP_5_13_2021	B.1.37	0.00133511
HTP_5_13_2021	B.1.127	0.00133511
HTP_5_13_2021	B.1.524	0.00133511
HTP_5_13_2021	B.1.620	0.00133511
HTP_5_13_2021	B.1.544	0.00133511
HTP_5_13_2021	B.1.478	0.00133511
HTP_5_13_2021	B.1.273	0.00133511
HTP_5_13_2021	B.1.280	0.00133511
HTP_5_13_2021	B.1.277	0.00133511
HTP_5_13_2021	B.1.274	0.00133511
HTP_5_13_2021	B.1.188	0.00133511
HTP_5_13_2021	B.1.190	0.00133511
HTP_5_13_2021	B.1.256	0.00133511
HTP_5_13_2021	B.1.231	0.00133511
HTP_5_13_2021	B.1.1.119	0.00133511
HTP_5_13_2021	B.1.1.464	0.00133511
HTP_5_13_2021	B.1.1.352	0.00133511
HTP_5_13_2021	B.1.1.158	0.00133511
HTP_5_13_2021	B.1.1.220	0.00133511
HTP_5_13_2021	B.1.1.317	0.00133511
HTP_5_13_2021	B.1.1.222	0.00133511
HTP_5_13_2021	B.1.1.5	0.00133511
HTP_5_13_2021	B.1.1.75	0.00133511
HTP_5_13_2021	B.1.1.3	0.00133511
HTP_5_13_2021	B.1.1.297	0.00133511
HTP_5_13_2021	B.1.236	0.00133511
HTP_5_13_2021	B.1.232	0.00133511
HTP_5_13_2021	B.1.235	0.00133511
HTP_5_13_2021	B.1.402	0.00133511
HTP_5_13_2021	B.1.243.1	0.00133511
HTP_5_13_2021	B.1.551	0.00133511
HTP_5_13_2021	B.1.554	0.00133511
HTP_5_13_2021	B.1.408	0.00133511
HTP_5_13_2021	B.1.13	0.00133511
HTP_5_13_2021	B.1.479	0.00133511
HTP_5_13_2021	B.1.1.8	0.00133511
HTP_5_13_2021	B.1.267	0.00133511
HTP_5_13_2021	B.1.360	0.00133511
HTP_5_13_2021	B.1.413	0.00133511
HTP_5_13_2021	B.1.515	0.00133511
HTP_5_13_2021	B.1.38	0.00133511
HTP_5_13_2021	B.1.564	0.00133511
HTP_5_13_2021	B.1.294	0.00133511
HTP_5_13_2021	B.1.323	0.00133511
HTP_5_13_2021	B.1.115	0.00133511
HTP_5_13_2021	B.1.315	0.00133511
HTP_5_13_2021	B.1.1.364	0.00133511
HTP_5_13_2021	B.1.483	0.00133511
HTP_5_13_2021	B.1.1.121	0.00133511
HTP_5_13_2021	B.1.1.341	0.00133511
HTP_5_13_2021	B.1.1.163	0.00133511
HTP_5_13_2021	B.1.1.320	0.00133511
HTP_5_13_2021	B.1.1.275	0.00133511
HTP_5_13_2021	B.1.1.500	0.00133511
HTP_5_13_2021	B.1.1.203	0.00133511
HTP_5_13_2021	B.1.1.376	0.00133511
HTP_5_13_2021	B.1.1.175	0.00133511
HTP_5_13_2021	B.1.264	0.00133511
HTP_5_13_2021	B.1.321	0.00133511
HTP_5_13_2021	B.1.166	0.00133511
HTP_5_13_2021	B.1.319	0.00133511
HTP_5_13_2021	B.1.110.2	0.00133511
HTP_5_13_2021	B.1.511	0.00133511
HTP_5_13_2021	B.1.431	0.00133511
HTP_5_13_2021	B.1.333	0.00133511
HTP_5_13_2021	B.1.330	0.00133511
HTP_5_13_2021	B.1.39	0.00133511
HTP_5_13_2021	B.1.489	0.00133511
HTP_5_13_2021	B.1.487	0.00133511
HTP_5_13_2021	B.1.167	0.00133511
HTP_5_13_2021	B.1.302	0.00133511
HTP_5_13_2021	B.1.268	0.00133511
HTP_5_13_2021	B.1.453	0.00133511
HTP_5_13_2021	B.1.341	0.00133511
HTP_5_13_2021	B.1.324	0.00133511
HTP_5_13_2021	B.1.485	0.00133511
HTP_5_13_2021	B.1.320	0.00133511
HTP_5_13_2021	B.1.510	0.00133511
HTP_5_13_2021	B.1.520	0.00133511
HTP_5_13_2021	B.1.513	0.00133511
HTP_5_13_2021	B.1.1.480	0.00133511
HTP_5_13_2021	B.1.1.232	0.00133511
HTP_5_13_2021	B.1.495	0.00133511
HTP_5_13_2021	B.1.1.380	0.00133511
HTP_5_13_2021	B.1.1.262	0.00133511
HTP_5_13_2021	B.1.1.381	0.00133511
HTP_5_13_2021	B.1.1.461	0.00133511
HTP_5_13_2021	B.1.1.437	0.00133511
HTP_5_13_2021	B.1.1.359	0.00133511
HTP_5_13_2021	B.1.1.345	0.00133511
HTP_5_13_2021	B.1.1.177	0.00133511
HTP_5_13_2021	B.1.1.395	0.00133511
HTP_5_13_2021	B.1.1.362	0.00133511
HTP_5_13_2021	B.1.1.325	0.00133511
HTP_5_13_2021	B.1.560	0.00133511
HTP_5_13_2021	B.1.1.58	0.00133511
HTP_5_13_2021	B.1.1.152	0.00133511
HTP_5_13_2021	B.1.1.228	0.00133511
HTP_5_13_2021	B.1.1.266	0.00133511
HTP_5_13_2021	B.1.1.416	0.00133511
HTP_5_13_2021	B.1.1.101	0.00133511
HTP_5_13_2021	B.1.1.487	0.00133511
HTP_5_13_2021	B.1.1.132	0.00133511
HTP_5_13_2021	B.1.1.201	0.00133511
HTP_5_13_2021	B.1.1.72	0.00133511
HTP_5_13_2021	B.1.1.213	0.00133511
HTP_5_13_2021	B.1.1.114	0.00133511
HTP_5_13_2021	B.1.1.113	0.00133511
HTP_5_13_2021	B.1.493	0.00133511
HTP_5_13_2021	B.1.359	0.00133511
HTP_5_13_2021	B.1.1.408	0.00133511
HTP_5_13_2021	B.1.1.374	0.00133511
HTP_5_13_2021	B.1.1.327	0.00133511
HTP_5_13_2021	B.1.1.149	0.00133511
HTP_5_13_2021	B.1.1.365	0.00133511
HTP_5_13_2021	B.1.1.237	0.00133511
HTP_5_13_2021	B.1.1.360	0.00133511
HTP_5_13_2021	B.1.1.379	0.00133511
HTP_5_13_2021	B.1.1.98	0.00133511
HTP_5_13_2021	B.1.1.181	0.00133511
HTP_5_13_2021	B.1.1.283	0.00133511
HTP_5_13_2021	B.1.1.49	0.00133511
HTP_5_13_2021	B.1.1.305	0.00133511
HTP_5_13_2021	B.1.1.48	0.00133511
HTP_5_13_2021	B.1.1.210	0.00133511
HTP_5_13_2021	B.1.1.282	0.00133511
HTP_5_13_2021	B.1.1.285	0.00133511
HTP_5_13_2021	B.1.1.46	0.00133511
HTP_5_13_2021	B.1.1.506	0.00133511
HTP_5_13_2021	B.1.1.349	0.00133511
HTP_5_13_2021	B.1.1.194	0.00133511
HTP_5_13_2021	B.1.1.270	0.00133511
HTP_5_13_2021	B.1.1.82	0.00133511
HTP_5_13_2021	B.1.1.253	0.00133511
HTP_5_13_2021	B.1.1.15	0.00133511
HTP_5_13_2021	B.1.1.255	0.00133511
HTP_5_13_2021	B.1.1.261	0.00133511
HTP_5_13_2021	B.1.1.208	0.00133511
HTP_5_13_2021	B.1.1.155	0.00133511
HTP_5_13_2021	B.1.1.384	0.00133511
HTP_5_13_2021	B.1.1.426	0.00133511
HTP_5_13_2021	B.1.1.396	0.00133511
HTP_5_13_2021	B.1.1.304	0.00133511
HTP_5_13_2021	B.1.1.14	0.00133511
HTP_5_13_2021	B.1.1.45	0.00133511
HTP_5_13_2021	B.1.1.63	0.00133511
HTP_5_13_2021	B.1.1.125	0.00133511
HTP_5_13_2021	B.1.1.458	0.00133511
HTP_5_13_2021	B.1.1.323	0.00133511
HTP_5_13_2021	B.1.1.257	0.00133511
HTP_5_13_2021	B.1.1.17	0.00133511
HTP_5_13_2021	B.1.1.421	0.00133511
HTP_5_13_2021	B.1.1.123	0.00133511
HTP_5_13_2021	B.1.1.204	0.00133511
HTP_5_13_2021	B.1.1.133	0.00133511
HTP_5_13_2021	B.1.1.280	0.00133511
HTP_5_13_2021	B.1.1.141	0.00133511
HTP_5_13_2021	B.1.1.218	0.00133511
HTP_5_13_2021	D.3	0.00133511
HTP_5_13_2021	B.1.1.193	0.00133511
HTP_5_13_2021	B.1.1.67	0.00133511
HTP_5_13_2021	B.1.1.116	0.00133511
HTP_5_13_2021	B.1.1.27	0.00133511
HTP_5_13_2021	B.1.1.513	0.00133511
HTP_5_13_2021	B.1.1.301	0.00133511
HTP_5_13_2021	B.1.1.514	0.00133511
HTP_5_13_2021	B.1.1.300	0.00133511
HTP_5_13_2021	B.1.1.307	0.00133511
HTP_5_13_2021	B.1.1.107	0.00133511
HTP_5_13_2021	B.1.1.309	0.00133511
HTP_5_13_2021	B.1.1.310	0.00133511
HTP_5_13_2021	B.1.1.231	0.00133511
HTP_5_13_2021	B.1.1.41	0.00133511
HTP_5_13_2021	B.1.1.115	0.00133511
HTP_5_13_2021	B.1.1.172	0.00133511
HTP_5_13_2021	B.1.1.447	0.00133511
HTP_5_13_2021	B.1.1.361	0.00133511
HTP_5_13_2021	B.1.378	0.00133511
HTP_5_13_2021	A.2	0.00133511
HTP_5_13_2021	B.4.8	0.00133511
HTP_5_13_2021	B.4.5	0.00133511
HTP_5_13_2021	B.1.543	0.00133511
HTP_5_13_2021	B.1.377	0.00133511
HTP_5_13_2021	B.1.70	0.00133511
HTP_5_13_2021	B.1.179	0.00133511
HTP_5_13_2021	B.1.91	0.00133511
HTP_5_13_2021	B.1.199	0.00133511
HTP_5_13_2021	B.1.105	0.00133511
HTP_5_13_2021	B.1.81	0.00133511
HTP_5_13_2021	B.1.545	0.00133511
HTP_5_13_2021	B.1.134	0.00133511
HTP_5_13_2021	B.1.195	0.00133511
HTP_5_13_2021	B.1.78	0.00133511
HTP_5_13_2021	B.1.143	0.00133511
HTP_5_13_2021	B.1.145	0.00133511
HTP_5_13_2021	B.1.142	0.00133511
HTP_5_13_2021	B.1.383	0.00133511
HTP_5_13_2021	B.1.395	0.00133511
HTP_5_13_2021	A.5	0.00133511
HTP_5_13_2021	A.1	0.00133511
HTP_5_13_2021	B.58	0.00133511
HTP_5_13_2021	B.43	0.00133511
HTP_5_13_2021	B.1.222	0.00133511
HTP_5_13_2021	B.1.106	0.00133511
HTP_5_13_2021	B.1.206	0.00133511
HTP_5_13_2021	B.1.539	0.00133511
HTP_5_13_2021	B.1.69	0.00133511
HTP_5_13_2021	B.1.390	0.00133511
HTP_5_13_2021	B.1.93	0.00133511
HTP_5_13_2021	B.1.198	0.00133511
HTP_5_13_2021	B.1.23	0.00133511
HTP_5_13_2021	B.1.384	0.00133511
HTP_5_13_2021	B.1.35	0.00133511
HTP_5_13_2021	B.1.205	0.00133511
HTP_5_13_2021	B.1.218	0.00133511
HTP_5_13_2021	B.1.208	0.00133511
HTP_5_13_2021	B.1.146	0.00133511
HTP_5_13_2021	B.1.6	0.00133511
HTP_5_13_2021	B.1.213	0.00133511
HTP_5_13_2021	B.1.178	0.00133511
HTP_5_13_2021	B.1.103	0.00133511
HTP_5_13_2021	B.1.201	0.00133511
HTP_5_13_2021	B.1.215	0.00133511
HTP_5_13_2021	B.1.1.306	0.00133511
HTP_5_13_2021	B.46	0.00133511
HTP_5_13_2021	B.4	0.00133511
HTP_5_13_2021	B.12	0.00133511
HTP_5_13_2021	B.45	0.00133511
HTP_5_13_2021	B.13	0.00133511
HTP_5_13_2021	B.51	0.00133511
HTP_5_13_2021	B.42	0.00133511
HTP_5_13_2021	B.10	0.00133511
HTP_5_13_2021	B.57	0.00133511
HTP_5_13_2021	B.52	0.00133511
HTP_5_13_2021	B.47	0.00133511
HTP_5_13_2021	B.1.76	0.00133511
HTP_5_13_2021	B.6	0.00133511
HTP_5_13_2021	B.5	0.00133511
HTP_5_13_2021	B.19	0.00133511
HTP_5_13_2021	B.23	0.00133511
HTP_5_13_2021	B.26	0.00133511
HTP_5_13_2021	B.27	0.00133511
HTP_5_13_2021	B.1.14	0.00133511
HTP_5_13_2021	B.20	0.00133511
HTP_5_13_2021	B.15	0.00133511
HTP_5_13_2021	A	0.00133511
HTP_5_13_2021	B.28	0.00133511
HTP_5_13_2021	B.61	0.00133511
HTP_5_13_2021	B.33	0.00133511
HTP_5_13_2021	B.1.67	0.00133511
HTP_5_13_2021	B.1.1.161	0.00133511
HTP_5_13_2021	B.6.6	0.00133511
HTP_5_13_2021	B.35	0.00133511
HTP_5_13_2021	B.39	0.00133511
HTP_5_13_2021	B.60	0.00133511
HTP_5_13_2021	B.4.6	0.00133511
HTP_5_13_2021	B.1	0.00133511
HTP_5_13_2021	B.3.1	0.00133511
HTP_5_13_2021	B.34	0.00133511
HTP_5_13_2021	B.32	0.00133511
HTP_5_13_2021	B.37	0.00133511
HTP_5_13_2021	B.40	0.00133511
HTP_5_13_2021	B.31	0.00133511
HTP_5_13_2021	B.30	0.00133511
HTP_5_13_2021	B.3	0.00133511
HTP_5_13_2021	B.18	0.00133511
HTP_5_13_2021	B.29	0.00133511
HTP_5_13_2021	B.41	0.00133511
HTP_5_13_2021	B.1.379	0.00133511
HTP_5_13_2021	B.1.126	0.00133511
HTP_5_13_2021	B.1.182	0.00133511
HTP_5_13_2021	B.1.1.83	0.00133511
HTP_5_13_2021	B.1.1.134	0.00133511
HTP_5_13_2021	B.1.173	0.00133511
HTP_5_13_2021	B.1.1.137	0.00133511
HTP_5_13_2021	B.1.1.200	0.00133511
HTP_5_13_2021	B.1.1.164	0.00133511
HTP_5_13_2021	B.1.1.122	0.00133511
HTP_5_13_2021	B.1.1.43	0.00133511
HTP_5_13_2021	B.1.1.33	0.00133511
HTP_5_13_2021	B.1.1.372	0.00133511
HTP_5_13_2021	B.1.1.180	0.00133511
HTP_5_13_2021	B.1.180	0.00133511
HTP_5_13_2021	B.1.1.274	0.00133511
HTP_5_13_2021	B.1.1.166	0.00133511
HTP_5_13_2021	B.1.1.254	0.00133511
HTP_5_13_2021	B.1.1.34	0.00133511
HTP_5_13_2021	B.1.1.192	0.00133511
HTP_5_13_2021	B.1.1.205	0.00133511
HTP_5_13_2021	B.1.1.189	0.00133511
HTP_5_13_2021	B.1.1.71	0.00133511
HTP_5_13_2021	B.1.1.142	0.00133511
HTP_5_13_2021	B.1.1.37	0.00133511
HTP_5_13_2021	B.1.1.59	0.00133511
HTP_5_13_2021	B.1.1.118	0.00133511
HTP_5_13_2021	B.1.1.148	0.00133511
HTP_5_13_2021	B.1.1.187	0.00133511
HTP_5_13_2021	B.1.1.441	0.00133511
HTP_5_13_2021	B.1.1.398	0.00133511
HTP_5_13_2021	B.1.1.10	0.00133511
HTP_5_13_2021	B.1.1.57	0.00133511
HTP_5_13_2021	B.1.1.129	0.00133511
HTP_5_13_2021	B.1.1.185	0.00133511
HTP_5_13_2021	B.1.1.174	0.00133511
HTP_5_13_2021	B.1.1.402	0.00133511
HTP_5_13_2021	B.1.1.463	0.00133511
HTP_5_13_2021	B.1.1.169	0.00133511
HTP_5_13_2021	B.1.1.438	0.00133511
HTP_5_13_2021	B.1.1.440	0.00133511
HTP_5_13_2021	B.1.1.378	0.00133511
HTP_5_13_2021	B.1.1.25	0.00133511
HTP_5_13_2021	B.1.1.485	0.00133511
HTP_5_13_2021	B.1.1.26	0.00133511
HTP_5_13_2021	B.1.1.168	0.00133511
HTP_5_13_2021	B.1.1.12	0.00133511
HTP_5_13_2021	B.1.1.154	0.00133511
HTP_5_13_2021	B.1.1.92	0.00133511
HTP_5_13_2021	B.1.1.197	0.00133511
HTP_5_13_2021	B.1.552	0.00133511
HTP_5_13_2021	B.1.96	0.00133511
HTP_5_13_2021	B.1.219	0.00133511
HTP_5_13_2021	A.7	0.00133511
HTP_5_13_2021	A.6	0.00133511
HTP_5_13_2021	B.4.7	0.00133511
HTP_5_13_2021	B.4.4	0.00133511
HTP_5_13_2021	B.1.382	0.00133511
HTP_5_13_2021	B.1.632	0.00133511
HTP_5_13_2021	B.1.110	0.00133511
HTP_5_13_2021	B.1.1	0.00133511
HTP_5_13_2021	B.1.635	0.00133511
HTP_5_13_2021	B.1.415	0.00133511
HTP_5_13_2021	B.1.418	0.00133511
HTP_5_13_2021	B.1.181	0.00133511
HTP_5_13_2021	B.1.420	0.00133511
HTP_5_13_2021	B.1.609	0.00133511
HTP_5_13_2021	B.1.225	0.00133511
HTP_5_13_2021	B.1.223	0.00133511
HTP_5_13_2021	B.1.157	0.00133511
HTP_5_13_2021	B.1.128	0.00133511
HTP_5_13_2021	B.1.153	0.00133511
HTP_5_13_2021	B.1.1.95	0.00133511
HTP_5_13_2021	B.1.393	0.00133511
HTP_5_13_2021	B.1.530	0.00133511
HTP_5_13_2021	B.1.240	0.00133511
HTP_5_13_2021	B.1.401	0.00133511
HTP_5_13_2021	B.1.399	0.00133511
HTP_5_13_2021	B.1.558	0.00133511
HTP_5_13_2021	B.1.238	0.00133511
HTP_5_13_2021	B.1.400	0.00133511
HTP_5_13_2021	B.1.397	0.00133511
HTP_5_13_2021	B.1.239	0.00133511
HTP_5_13_2021	B.1.243	0.00133511
HTP_5_13_2021	B.1.381	0.00133511
HTP_5_13_2021	B.1.556	0.00133511
HTP_5_13_2021	B.1.229	0.00133511
HTP_5_13_2021	B.1.233	0.00133511
HTP_5_13_2021	B.1.416	0.00133511
HTP_5_13_2021	B.1.600	0.00133511
HTP_5_13_2021	B.1.639	0.00133511
HTP_5_13_2021	B.1.546	0.00133511
HTP_5_13_2021	B.1.636	0.00133511
HTP_5_13_2021	B.1.497	0.00133511
HTP_5_13_2021	B.1.3	0.00133511
HTP_5_13_2021	P.1.17.1	0.00133511
HTP_5_13_2021	B.1.177.17	0.00133511
HTP_5_13_2021	C.23	0.00133511
HTP_5_13_2021	B.1.1.251	0.00133511
HTP_5_13_2021	B.1.1.434	0.00133511
HTP_5_13_2021	B.1.1.196	0.00133511
HTP_5_13_2021	B.1.1.348	0.00133511
HTP_5_13_2021	B.1.531	0.00133511
HTP_5_13_2021	AS.2	0.00133511
HTP_5_13_2021	B.1.177.75	0.00133511
HTP_5_13_2021	B.1.177.16	0.00133511
HTP_5_13_2021	A.2.5.2	0.00133511
HTP_5_13_2021	B.1.338	0.00133511
HTP_5_13_2021	A.2.5.1	0.00133511
HTP_5_13_2021	B.1.619	0.00133511
HTP_5_13_2021	B.1.2	0.00133511
HTP_5_13_2021	B.1.630	0.00133511
HTP_5_13_2021	B.1.375	0.00133511
HTP_5_13_2021	B.1.425	0.00133511
HTP_5_13_2021	B.1.595.1	0.00133511
HTP_5_13_2021	B.1.445	0.00133511
HTP_5_13_2021	B.1.362.2	0.00133511
HTP_5_13_2021	C.36	0.00133511
HTP_5_13_2021	C.17	0.00133511
HTP_5_13_2021	C.16	0.00133511
HTP_5_13_2021	C.5	0.00133511
HTP_5_13_2021	B.1.177.24	0.00133511
HTP_5_13_2021	B.1.177.51	0.00133511
HTP_5_13_2021	B.1.177.10	0.00133511
HTP_5_13_2021	B.1.177.20	0.00133511
HTP_5_13_2021	B.1.177.19	0.00133511
HTP_5_13_2021	B.1.177.69	0.00133511
HTP_5_13_2021	B.1.177.33	0.00133511
HTP_5_13_2021	B.1.404	0.00133511
HTP_5_13_2021	B.1.258.14	0.00133511
HTP_5_13_2021	B.1.1.290	0.00133511
HTP_5_13_2021	B.1.563	0.00133511
HTP_5_13_2021	B.1.389	0.00133511
HTP_5_13_2021	B.1.351	0.00133511
HTP_5_13_2021	B.1.311	0.00133511
HTP_5_13_2021	AQ.1	0.00133511
HTP_5_13_2021	AF.1	0.00133511
HTP_5_13_2021	AD.2	0.00133511
HTP_5_13_2021	B.1.1.236	0.00133511
HTP_5_13_2021	M.2	0.00133511
HTP_5_13_2021	B.1.517	0.00133511
HTP_5_13_2021	B.1.305	0.00133511
HTP_5_13_2021	B.1.177.25	0.00133511
HTP_5_13_2021	B.1.585	0.00133511
HTP_5_13_2021	P.2	0.00133511
HTP_5_13_2021	B.1.1.523	0.00133511
HTP_5_13_2021	B.1.1.316	0.00133511
HTP_5_13_2021	B.1.1.418	0.00133511
HTP_5_13_2021	B.1.177	0.00133511
HTP_5_13_2021	B.1.258	0.00133511
HTP_5_13_2021	B.1.627	0.00133511
HTP_5_13_2021	B.1.509	0.00133511
HTP_5_13_2021	B.1.605	0.00133511
HTP_5_13_2021	B.1.433	0.00133511
HTP_5_13_2021	B.1.411	0.00133511
HTP_5_13_2021	B.1.435	0.00133511
HTP_5_13_2021	B.1.521	0.00133511
HTP_5_13_2021	B.1.595.4	0.00133511
HTP_5_13_2021	B.1.595.3	0.00133511
HTP_5_13_2021	B.1.595.2	0.00133511
HTP_5_13_2021	B.1.591	0.00133511
HTP_5_13_2021	B.1.362.1	0.00133511
HTP_5_13_2021	B.1.541	0.00133511
HTP_5_13_2021	B.1.516	0.00133511
HTP_5_13_2021	C.35	0.00133511
HTP_5_13_2021	C.13	0.00133511
HTP_5_13_2021	C.27	0.00133511
HTP_5_13_2021	C.25	0.00133511
HTP_5_13_2021	B.1.428.3	0.00133511
HTP_5_13_2021	B.1.564.1	0.00133511
HTP_5_13_2021	B.1.1.93	0.00133511
HTP_5_13_2021	B.1.1.279	0.00133511
HTP_5_13_2021	L.4	0.00133511
HTP_5_13_2021	D.4	0.00133511
HTP_5_13_2021	B.1.1.207	0.00133511
HTP_5_13_2021	B.1.1.227	0.00133511
HTP_5_13_2021	B.1.1.190	0.00133511
HTP_5_13_2021	B.1.1.269	0.00133511
HTP_5_13_2021	B.1.1.153	0.00133511
HTP_5_13_2021	C.2	0.00133511
HTP_5_13_2021	C.28	0.00133511
HTP_5_13_2021	C.32	0.00133511
HTP_5_13_2021	C.26	0.00133511
HTP_5_13_2021	C.4	0.00133511
HTP_5_13_2021	C.1	0.00133511
HTP_5_13_2021	C.14	0.00133511
HTP_5_13_2021	C.3	0.00133511
HTP_5_13_2021	B.1.177.52	0.00133511
HTP_5_13_2021	B.1.1.338	0.00133511
HTP_5_13_2021	B.1.309	0.00133511
HTP_5_13_2021	W.1	0.00133511
HTP_5_13_2021	B.1.177.47	0.00133511
HTP_5_13_2021	V.2	0.00133511
HTP_5_13_2021	V.1	0.00133511
HTP_5_13_2021	B.1.177.39	0.00133511
HTP_5_13_2021	B.1.177.11	0.00133511
HTP_5_13_2021	R.2	0.00133511
HTP_5_13_2021	Z.1	0.00133511
HTP_5_13_2021	B.1.177.6	0.00133511
HTP_5_13_2021	B.1.177.54	0.00133511
HTP_5_13_2021	W.4	0.00133511
HTP_5_13_2021	B.1.361	0.00133511
HTP_5_13_2021	B.1.177.4	0.00133511
HTP_5_13_2021	B.1.177.87	0.00133511
HTP_5_13_2021	B.1.177.84	0.00133511
HTP_5_13_2021	B.1.177.28	0.00133511
HTP_5_13_2021	B.1.177.12	0.00133511
HTP_5_13_2021	B.1.177.40	0.00133511
HTP_5_13_2021	B.1.177.35	0.00133511
HTP_5_13_2021	B.1.177.44	0.00133511
HTP_5_13_2021	B.1.258.17	0.00133511
HTP_5_13_2021	B.1.177.67	0.00133511
HTP_5_13_2021	B.1.177.62	0.00133511
HTP_5_13_2021	B.1.177.30	0.00133511
HTP_5_13_2021	B.1.177.57	0.00133511
HTP_5_13_2021	B.1.429	0.00133511
HTP_5_13_2021	P.1.14	0.00133511
HTP_5_13_2021	P.1.13	0.00133511
HTP_5_13_2021	B.1.177.89	0.00133511
HTP_5_13_2021	P.1.15	0.00133511
HTP_5_13_2021	P.1.1	0.00133511
HTP_5_13_2021	P.1.10	0.00133511
HTP_5_13_2021	P.1.16	0.00133511
HTP_5_13_2021	P.1.17	0.00133511
HTP_5_13_2021	P.1.2	0.00133511
HTP_5_13_2021	B.1.575.1	0.00133511
HTP_5_13_2021	P.1.7	0.00133511
HTP_5_13_2021	P.1.4	0.00133511
HTP_5_13_2021	B.1.177.63	0.00133511
HTP_5_13_2021	XB	0.00133511
HTP_5_13_2021	B.1.526	0.00133511
HTP_5_13_2021	B.1.427	0.00133511
HTP_5_13_2021	C.37.1	0.00133511
HTP_5_13_2021	U.1	0.00133511
HTP_5_13_2021	B.1.575	0.00133511
HTP_5_13_2021	C.36.2	0.00133511
HTP_5_13_2021	B.1.1.277	0.00133511
HTP_5_13_2021	B.1.258.11	0.00133511
HTP_5_13_2021	B.1.177.21	0.00133511
HTP_5_13_2021	B.1.177.53	0.00133511
HTP_5_13_2021	B.1.177.50	0.00133511
HTP_5_13_2021	B.1.177.3	0.00133511
HTP_5_13_2021	B.1.177.2	0.00133511
HTP_5_13_2021	B.1.177.74	0.00133511
HTP_5_13_2021	B.1.177.23	0.00133511
HTP_5_13_2021	B.1.177.9	0.00133511
HTP_5_13_2021	B.1.258.12	0.00133511
HTP_5_13_2021	B.1.258.3	0.00133511
HTP_5_13_2021	B.1.177.81	0.00133511
HTP_5_13_2021	B.1.258.2	0.00133511
HTP_5_13_2021	B.1.363	0.00133511
HTP_5_13_2021	P.1	0.00133511
HTP_5_13_2021	B.1.1.303	0.00133511
HTP_5_13_2021	M.3	0.00133511
HTP_5_13_2021	C.2.1	0.00133511
HTP_5_13_2021	C.18	0.00133511
HTP_5_13_2021	C.20	0.00133511
HTP_5_13_2021	C.30	0.00133511
HTP_5_13_2021	C.31	0.00133511
HTP_5_13_2021	C.37	0.00133511
HTP_5_13_2021	B.1.568	0.00133511
HTP_5_13_2021	B.1.623	0.00133511
HTP_5_13_2021	Y.1	0.00133511
HTP_5_13_2021	B.1.177.59	0.00133511
HTP_5_13_2021	B.1.177.65	0.00133511
HTP_5_13_2021	B.1.177.60	0.00133511
HTP_5_13_2021	B.1.177.8	0.00133511
HTP_5_13_2021	B.1.177.48	0.00133511
HTP_5_13_2021	B.1.177.7	0.00133511
HTP_5_13_2021	B.1.177.58	0.00133511
HTP_5_13_2021	B.1.177.5	0.00133511
HTP_5_13_2021	B.1.177.55	0.00133511
HTP_5_13_2021	B.1.177.56	0.00133511
HTP_5_13_2021	B.1.177.82	0.00133511
HTP_5_13_2021	B.1.177.83	0.00133511
HTP_5_13_2021	B.1.177.73	0.00133511
HTP_5_13_2021	B.1.177.43	0.00133511
HTP_5_13_2021	B.1.258.5	0.00133511
HTP_5_13_2021	B.1.258.22	0.00133511
HTP_5_13_2021	B.1.258.10	0.00133511
HTP_5_13_2021	G.1	0.00133511
HTP_5_13_2021	B.1.444	0.00133511
HTP_5_13_2021	B.1.165	0.00133511
HTP_5_13_2021	B.1.574	0.00133511
HTP_5_13_2021	B.1.405	0.00133511
HTP_5_13_2021	B.1.1.521	0.00133511
HTP_5_13_2021	B.1.1.77	0.00133511
HTP_5_13_2021	AS.1	0.00133511
HTP_5_13_2021	B.1.1.517	0.00133511
HTP_5_13_2021	B.1.1.459	0.00133511
HTP_5_13_2021	B.1.1.289	0.00133511
HTP_5_13_2021	B.1.1.221	0.00133511
HTP_5_13_2021	B.1.1.404	0.00133511
HTP_5_13_2021	B.1.525	0.00133511
HTP_5_13_2021	B.1.241	0.00133511
HTP_5_13_2021	B.1.281	0.00133511
HTP_5_13_2021	B.1.610	0.00133511
HTP_5_13_2021	B.1.602	0.00133511
HTP_5_13_2021	B.1.403	0.00133511
HTP_5_13_2021	B.1.396	0.00133511
HTP_5_13_2021	B.1.189	0.00133511
HTP_5_13_2021	B.1.416.1	0.00133511
HTP_5_13_2021	B.1.97	0.00133511
HTP_5_13_2021	A.2.3	0.00133511
HTP_5_13_2021	A.2.2	0.00133511
HTP_5_13_2021	B.1.1.518	0.00133511
HTP_5_13_2021	B.1.1.355	0.00133511
HTP_5_13_2021	B.1.1.368	0.00133511
HTP_5_13_2021	B.1.1.326	0.00133511
HTP_5_13_2021	AN.1	0.00133511
HTP_5_13_2021	N.9	0.00133511
HTP_5_13_2021	N.6	0.00133511
HTP_5_13_2021	N.2	0.00133511
HTP_5_13_2021	N.1	0.00133511
HTP_5_13_2021	N.3	0.00133511
HTP_5_13_2021	N.4	0.00133511
HTP_5_13_2021	B.59	0.00133511
HTP_5_13_2021	B.1.1.371	0.00133511
HTP_5_13_2021	B.1.1.298	0.00133511
HTP_5_13_2021	B.1.1.369	0.00133511
HTP_5_13_2021	B.1.1.1	0.00133511
HTP_5_13_2021	B.1.1.55	0.00133511
HTP_5_13_2021	B.1.1.339	0.00133511
HTP_5_13_2021	B.1.1.165	0.00133511
HTP_5_13_2021	B.1.1.128	0.00133511
HTP_5_13_2021	B.1.1.145	0.00133511
HTP_5_13_2021	B.1.1.38	0.00133511
HTP_5_13_2021	B.1.1.138	0.00133511
HTP_5_13_2021	B.1.159	0.00133511
HTP_5_13_2021	B.1.276	0.00133511
HTP_5_13_2021	B.1.428.2	0.00133511
HTP_5_13_2021	B.1.264.1	0.00133511
HTP_5_13_2021	B.1.310	0.00133511
HTP_5_13_2021	B.1.362	0.00133511
HTP_5_13_2021	B.1.289	0.00133511
HTP_5_13_2021	B.1.334	0.00133511
HTP_5_13_2021	B.1.451	0.00133511
HTP_5_13_2021	B.1.168	0.00133511
HTP_5_13_2021	B.1.355	0.00133511
HTP_5_13_2021	B.1.120	0.00133511
HTP_5_13_2021	B.1.606	0.00133511
HTP_5_13_2021	B.1.117	0.00133511
HTP_5_13_2021	B.1.110.1	0.00133511
HTP_5_13_2021	B.1.366	0.00133511
HTP_5_13_2021	B.1.298	0.00133511
HTP_5_13_2021	B.1.428	0.00133511
HTP_5_13_2021	B.1.287	0.00133511
HTP_5_13_2021	B.1.369	0.00133511
HTP_5_13_2021	B.1.318	0.00133511
HTP_5_13_2021	B.1.437	0.00133511
HTP_5_13_2021	B.1.604	0.00133511
HTP_5_13_2021	B.1.496	0.00133511
HTP_5_13_2021	B.1.586	0.00133511
HTP_5_13_2021	B.1.424	0.00133511
HTP_5_13_2021	B.1.450	0.00133511
HTP_5_13_2021	B.1.301	0.00133511
HTP_5_13_2021	B.1.492	0.00133511
HTP_5_13_2021	B.1.328	0.00133511
HTP_5_13_2021	B.1.340	0.00133511
HTP_5_13_2021	B.1.356	0.00133511
HTP_5_13_2021	B.1.12	0.00133511
HTP_5_13_2021	B.1.582	0.00133511
HTP_5_13_2021	B.1.372	0.00133511
HTP_5_13_2021	B.1.607	0.00133511
HTP_5_13_2021	B.1.342	0.00133511
HTP_5_13_2021	B.1.349	0.00133511
HTP_5_13_2021	B.1.332	0.00133511
HTP_5_13_2021	B.1.306	0.00133511
HTP_5_13_2021	B.1.22	0.00133511
HTP_5_13_2021	B.1.116	0.00133511
HTP_5_13_2021	B.1.590	0.00133511
HTP_5_13_2021	B.1.370	0.00133511
HTP_5_13_2021	B.1.336	0.00133511
HTP_5_13_2021	B.1.265	0.00133511
HTP_5_13_2021	B.1.595	0.00133511
HTP_5_13_2021	B.1.1.406	0.00133511
HTP_5_13_2021	B.1.1.97	0.00133511
HTP_5_13_2021	B.1.1.256	0.00133511
HTP_5_13_2021	B.1.184	0.00133511
HTP_5_13_2021	P.7	0.00133511
HTP_5_13_2021	B.1.1.216	0.00133511
HTP_5_13_2021	AK.1	0.00133511
HTP_5_13_2021	B.1.1.171	0.00133511
HTP_5_13_2021	B.1.1.74	0.00133511
HTP_5_13_2021	B.1.240.2	0.00133511
HTP_5_13_2021	B.1.550	0.00133511
HTP_5_13_2021	B.1.549	0.00133511
HTP_5_13_2021	B.1.617.3	0.00133511
HTP_5_13_2021	A.4	0.00133511
HTP_5_13_2021	B.1.1.242	0.00133511
HTP_5_13_2021	B.1.619.1	0.00133511
HTP_5_13_2021	B.1.282	0.00133511
HTP_5_13_2021	B.1.578	0.00133511
HTP_5_13_2021	B.1.580	0.00133511
HTP_5_13_2021	B.1.581	0.00133511
HTP_5_13_2021	B.1.491	0.00133511
HTP_5_13_2021	B.1.601	0.00133511
HTP_5_13_2021	B.1.596.1	0.00133511
HTP_5_13_2021	B.1.448	0.00133511
HTP_5_13_2021	P.6	0.00133511
HTP_5_13_2021	B.1.1.397	0.00133511
HTP_5_13_2021	B.1.1.467	0.00133511
HTP_5_13_2021	B.1.1.294	0.00133511
HTP_5_13_2021	B.1.428.1	0.00133511
HTP_5_13_2021	B.1.1.322	0.00133511
HTP_5_13_2021	AE.2	0.00133511
HTP_5_13_2021	B.1.1.425	0.00133511
HTP_5_13_2021	B.1.1.214	0.00133511
HTP_5_13_2021	B.1.1.482	0.00133511
HTP_5_13_2021	B.1.1.243	0.00133511
HTP_5_13_2021	B.1.1.351	0.00133511
HTP_5_13_2021	B.1.1.182	0.00133511
HTP_5_13_2021	D.2	0.00133511
HTP_5_13_2021	D.5	0.00133511
HTP_5_13_2021	B.1.1.296	0.00133511
HTP_5_13_2021	B.1.1.450	0.00133511
HTP_5_13_2021	B.1.1.344	0.00133511
HTP_5_13_2021	B.1.1.302	0.00133511
HTP_5_13_2021	N.7	0.00133511
HTP_5_13_2021	N.8	0.00133511
HTP_5_13_2021	N.5	0.00133511
HTP_5_13_2021	B.1.1.170	0.00133511
HTP_5_13_2021	B.1.594	0.00133511
HTP_5_13_2021	B.1.426	0.00133511
HTP_5_13_2021	B.1.567	0.00133511
HTP_5_13_2021	B.1.1.209	0.00133511
HTP_5_13_2021	AC.1	0.00133511
HTP_5_13_2021	L.3	0.00133511
HTP_5_13_2021	L.2	0.00133511
HTP_5_13_2021	B.1.1.13	0.00133511
HTP_5_13_2021	B.1.1.136	0.00133511
HTP_5_13_2021	B.1.1.347	0.00133511
HTP_5_13_2021	B.1.1.354	0.00133511
HTP_5_13_2021	B.1.1.315	0.00133511
HTP_5_13_2021	B.1.1.178	0.00133511
HTP_5_13_2021	B.1.1.89	0.00133511
HTP_5_13_2021	B.1.1.239	0.00133511
HTP_5_13_2021	B.1.1.147	0.00133511
HTP_5_13_2021	B.1.1.268	0.00133511
HTP_5_13_2021	B.1.1.229	0.00133511
HTP_5_13_2021	B.1.1.16	0.00133511
HTP_5_13_2021	B.1.1.240	0.00133511
HTP_5_13_2021	B.1.1.159	0.00133511
HTP_5_13_2021	B.1.1.86	0.00133511
HTP_5_13_2021	B.1.1.420	0.00133511
HTP_5_13_2021	B.1.1.403	0.00133511
HTP_5_13_2021	B.1.1.50	0.00133511
HTP_5_13_2021	B.1.577	0.00133511
HTP_5_13_2021	B.1.1.47	0.00133511
HTP_5_13_2021	B.1.346	0.00133511
HTP_5_13_2021	B.1.314	0.00133511
HTP_5_13_2021	B.1.579	0.00133511
HTP_5_13_2021	B.1.603	0.00133511
HTP_5_13_2021	B.1.313	0.00133511
HTP_5_13_2021	B.1.576	0.00133511
HTP_5_13_2021	B.1.494	0.00133511
HTP_5_13_2021	B.1.1.373	0.00133511
HTP_5_13_2021	B.1.1.363	0.00133511
HTP_5_13_2021	B.1.1.525	0.00133511
HTP_5_13_2021	AE.4	0.00133511
HTP_5_13_2021	B.1.548	0.00133511
HTP_5_13_2021	AE.6	0.00133511
HTP_5_13_2021	AE.1	0.00133511
HTP_5_13_2021	B.1.1.39	0.00133511
HTP_5_13_2021	B.1.1.428	0.00133511
HTP_5_13_2021	B.1.1.139	0.00133511
HTP_5_13_2021	B.1.1.226	0.00133511
HTP_5_13_2021	B.1.1.284	0.00133511
HTP_5_13_2021	B	0.00133511
HTP_5_16_2021	AY.4.2.1	0.0103093
HTP_5_16_2021	AY.4.3	0.0103093
HTP_5_16_2021	AY.88	0.0103093
HTP_5_16_2021	AY.90	0.0103093
HTP_5_16_2021	AY.29	0.0103093
HTP_5_16_2021	AY.83	0.0103093
HTP_5_16_2021	AY.86	0.0103093
HTP_5_16_2021	AY.45	0.0103093
HTP_5_16_2021	AY.81	0.0103093
HTP_5_16_2021	AY.80	0.0103093
HTP_5_16_2021	AY.23	0.0103093
HTP_5_16_2021	AY.84	0.0103093
HTP_5_16_2021	AY.20	0.0103093
HTP_5_16_2021	AY.91	0.0103093
HTP_5_16_2021	AY.77	0.0103093
HTP_5_16_2021	AY.76	0.0103093
HTP_5_16_2021	AY.25	0.0103093
HTP_5_16_2021	AY.99	0.0103093
HTP_5_16_2021	AY.117	0.0103093
HTP_5_16_2021	AY.105	0.0103093
HTP_5_16_2021	AY.113	0.0103093
HTP_5_16_2021	AY.124	0.0103093
HTP_5_16_2021	AY.104	0.0103093
HTP_5_16_2021	AY.87	0.0103093
HTP_5_16_2021	AY.39	0.0103093
HTP_5_16_2021	AY.119	0.0103093
HTP_5_16_2021	AY.43	0.0103093
HTP_5_16_2021	B.1.575	0.0103093
HTP_5_16_2021	B.1.575.1	0.0103093
HTP_5_16_2021	AY.122	0.0103093
HTP_5_16_2021	AY.5	0.0103093
HTP_5_16_2021	AY.44	0.0103093
HTP_5_16_2021	AY.79	0.0103093
HTP_5_16_2021	AY.98	0.0103093
HTP_5_16_2021	AY.3	0.0103093
HTP_5_16_2021	AY.103	0.0103093
HTP_5_16_2021	AY.111	0.0103093
HTP_5_16_2021	AY.6	0.0103093
HTP_5_16_2021	AY.106	0.0103093
HTP_5_16_2021	AY.116	0.0103093
HTP_5_16_2021	AY.120	0.0103093
HTP_5_16_2021	AY.126	0.0103093
HTP_5_16_2021	AY.118	0.0103093
HTP_5_16_2021	AY.42	0.0103093
HTP_5_16_2021	AY.1	0.0103093
HTP_5_16_2021	AY.4	0.0103093
HTP_5_16_2021	AY.110	0.0103093
HTP_5_16_2021	AY.33	0.0103093
HTP_5_16_2021	AY.114	0.0103093
HTP_5_16_2021	AY.3.1	0.0103093
HTP_5_16_2021	AY.107	0.0103093
HTP_5_16_2021	AY.89	0.0103093
HTP_5_16_2021	AY.32	0.0103093
HTP_5_16_2021	AY.100	0.0103093
HTP_5_16_2021	AY.116.1	0.0103093
HTP_5_16_2021	AY.120.2	0.0103093
HTP_5_16_2021	AY.4.4	0.0103093
HTP_5_16_2021	AY.39.1.1	0.0103093
HTP_5_16_2021	AY.7.2	0.0103093
HTP_5_16_2021	AY.7.1	0.0103093
HTP_5_16_2021	AY.23.1	0.0103093
HTP_5_16_2021	AY.43.4	0.0103093
HTP_5_16_2021	AY.43.3	0.0103093
HTP_5_16_2021	AY.43.2	0.0103093
HTP_5_16_2021	AY.43.1	0.0103093
HTP_5_16_2021	AY.101	0.0103093
HTP_5_16_2021	AY.120.2.1	0.0103093
HTP_5_16_2021	AY.4.2	0.0103093
HTP_5_16_2021	AY.39.2	0.0103093
HTP_5_16_2021	AY.4.2.2	0.0103093
HTP_5_16_2021	AY.4.6	0.0103093
HTP_5_16_2021	AY.98.1	0.0103093
HTP_5_16_2021	AY.22	0.0103093
HTP_5_16_2021	AY.36	0.0103093
HTP_5_16_2021	AY.122.1	0.0103093
HTP_5_16_2021	AY.97	0.0103093
HTP_5_16_2021	AY.125	0.0103093
HTP_5_16_2021	AY.121	0.0103093
HTP_5_16_2021	AY.108	0.0103093
HTP_5_16_2021	AY.102	0.0103093
HTP_5_16_2021	AY.29.1	0.0103093
HTP_5_16_2021	AY.5.3	0.0103093
HTP_5_16_2021	AY.5.4	0.0103093
HTP_5_16_2021	AY.5.1	0.0103093
HTP_5_16_2021	AY.5.2	0.0103093
HTP_5_16_2021	AY.7	0.0103093
HTP_5_16_2021	AY.109	0.0103093
HTP_5_16_2021	AY.23.2	0.0103093
HTP_5_16_2021	AY.93	0.0103093
HTP_5_16_2021	AY.95	0.0103093
HTP_5_16_2021	AY.99.1	0.0103093
HTP_5_16_2021	AY.99.2	0.0103093
HTP_5_16_2021	AY.123	0.0103093
HTP_5_16_2021	AY.112	0.0103093
HTP_5_16_2021	AY.4.5	0.0103093
HTP_5_16_2021	AY.39.1	0.0103093
HTP_5_16_2021	B.1.549	0.0103093
HTP_5_18_2021	B.1.36.26	0.5
HTP_5_18_2021	B.1.1.114	0.5
HTP_5_20_2021	P.6	1
HTP_5_2_2021	B.1.585	0.250133
HTP_5_2_2021	B.1.433	0.250133
HTP_5_2_2021	B.1.1.229	0.250133
HTP_5_2_2021	AY.91.1	0.1248
HTP_5_2_2021	AY.91	0.1248
HTP_5_23_2021	Q.2	0.00220751
HTP_5_23_2021	B.1.1.361	0.00220751
HTP_5_23_2021	B.1.1.137	0.00220751
HTP_5_23_2021	B.1.173	0.00220751
HTP_5_23_2021	B.1.1.134	0.00220751
HTP_5_23_2021	B.1.1.37	0.00220751
HTP_5_23_2021	B.1.1.59	0.00220751
HTP_5_23_2021	B.1.1.367	0.00220751
HTP_5_23_2021	B.1.1.118	0.00220751
HTP_5_23_2021	B.1.1.148	0.00220751
HTP_5_23_2021	B.1.1.12	0.00220751
HTP_5_23_2021	B.1.1.168	0.00220751
HTP_5_23_2021	B.1.1.26	0.00220751
HTP_5_23_2021	B.1.1.485	0.00220751
HTP_5_23_2021	B.1.1.378	0.00220751
HTP_5_23_2021	B.1.1.438	0.00220751
HTP_5_23_2021	B.1.1.169	0.00220751
HTP_5_23_2021	B.1.1.463	0.00220751
HTP_5_23_2021	B.1.1.402	0.00220751
HTP_5_23_2021	B.1.1.174	0.00220751
HTP_5_23_2021	B.1.1.185	0.00220751
HTP_5_23_2021	B.1.1.129	0.00220751
HTP_5_23_2021	B.1.1.57	0.00220751
HTP_5_23_2021	B.1.1.10	0.00220751
HTP_5_23_2021	B.1.1.398	0.00220751
HTP_5_23_2021	B.1.1.441	0.00220751
HTP_5_23_2021	B.1.1.187	0.00220751
HTP_5_23_2021	B.1.1.200	0.00220751
HTP_5_23_2021	B.1.1.122	0.00220751
HTP_5_23_2021	B.1.1.372	0.00220751
HTP_5_23_2021	B.1.530	0.00220751
HTP_5_23_2021	B.1.233	0.00220751
HTP_5_23_2021	B.1.556	0.00220751
HTP_5_23_2021	B.1.381	0.00220751
HTP_5_23_2021	B.1.243	0.00220751
HTP_5_23_2021	B.1.239	0.00220751
HTP_5_23_2021	B.1.400	0.00220751
HTP_5_23_2021	B.1.238	0.00220751
HTP_5_23_2021	B.1.558	0.00220751
HTP_5_23_2021	B.1.399	0.00220751
HTP_5_23_2021	B.1.401	0.00220751
HTP_5_23_2021	B.1.240	0.00220751
HTP_5_23_2021	B.1.1.95	0.00220751
HTP_5_23_2021	B.1.1.83	0.00220751
HTP_5_23_2021	B.1.1.197	0.00220751
HTP_5_23_2021	B.1.1.92	0.00220751
HTP_5_23_2021	B.1.1.154	0.00220751
HTP_5_23_2021	B.1.1.142	0.00220751
HTP_5_23_2021	B.1.1.189	0.00220751
HTP_5_23_2021	B.1.1.205	0.00220751
HTP_5_23_2021	B.1.1.192	0.00220751
HTP_5_23_2021	B.1.1.34	0.00220751
HTP_5_23_2021	B.1.1.254	0.00220751
HTP_5_23_2021	B.1.1.274	0.00220751
HTP_5_23_2021	B.1.1.180	0.00220751
HTP_5_23_2021	B.1.1.306	0.00220751
HTP_5_23_2021	B.1.1.447	0.00220751
HTP_5_23_2021	B.1.1.208	0.00220751
HTP_5_23_2021	B.1.1.172	0.00220751
HTP_5_23_2021	B.1.236	0.00220751
HTP_5_23_2021	B.1.1.297	0.00220751
HTP_5_23_2021	B.1.1.3	0.00220751
HTP_5_23_2021	B.1.1.75	0.00220751
HTP_5_23_2021	B.1.1.5	0.00220751
HTP_5_23_2021	B.1.1.222	0.00220751
HTP_5_23_2021	B.1.1.317	0.00220751
HTP_5_23_2021	B.1.1.158	0.00220751
HTP_5_23_2021	B.1.1.352	0.00220751
HTP_5_23_2021	B.1.1.464	0.00220751
HTP_5_23_2021	B.1.1.119	0.00220751
HTP_5_23_2021	B.1.1.480	0.00220751
HTP_5_23_2021	B.1.1.232	0.00220751
HTP_5_23_2021	B.1.1.423	0.00220751
HTP_5_23_2021	B.1.1.349	0.00220751
HTP_5_23_2021	B.1.1.17	0.00220751
HTP_5_23_2021	B.1.1.257	0.00220751
HTP_5_23_2021	B.1.1.323	0.00220751
HTP_5_23_2021	B.1.1.458	0.00220751
HTP_5_23_2021	B.1.1.125	0.00220751
HTP_5_23_2021	B.1.1.45	0.00220751
HTP_5_23_2021	B.1.1.14	0.00220751
HTP_5_23_2021	B.1.1.304	0.00220751
HTP_5_23_2021	B.1.1.194	0.00220751
HTP_5_23_2021	B.1.1.384	0.00220751
HTP_5_23_2021	B.1.235	0.00220751
HTP_5_23_2021	B.1.402	0.00220751
HTP_5_23_2021	B.1.243.1	0.00220751
HTP_5_23_2021	A.11	0.00220751
HTP_5_23_2021	B.1.1.175	0.00220751
HTP_5_23_2021	B.1.1.500	0.00220751
HTP_5_23_2021	B.1.1.275	0.00220751
HTP_5_23_2021	B.1.1.320	0.00220751
HTP_5_23_2021	B.1.1.163	0.00220751
HTP_5_23_2021	B.1.1.341	0.00220751
HTP_5_23_2021	B.1.1.121	0.00220751
HTP_5_23_2021	B.1.1.364	0.00220751
HTP_5_23_2021	B.1.524	0.00220751
HTP_5_23_2021	B.1.127	0.00220751
HTP_5_23_2021	A.2.4	0.00220751
HTP_5_23_2021	A.21	0.00220751
HTP_5_23_2021	B.1.551	0.00220751
HTP_5_23_2021	A.19	0.00220751
HTP_5_23_2021	A.12	0.00220751
HTP_5_23_2021	B.1.565	0.00220751
HTP_5_23_2021	B.1.210	0.00220751
HTP_5_23_2021	B.1.214	0.00220751
HTP_5_23_2021	B.1.131	0.00220751
HTP_5_23_2021	B.1.190	0.00220751
HTP_5_23_2021	B.1.256	0.00220751
HTP_5_23_2021	B.1.231	0.00220751
HTP_5_23_2021	B.1.408	0.00220751
HTP_5_23_2021	B.1.554	0.00220751
HTP_5_23_2021	B.1.416	0.00220751
HTP_5_23_2021	B.1.639	0.00220751
HTP_5_23_2021	B.1.546	0.00220751
HTP_5_23_2021	B.1.393	0.00220751
HTP_5_23_2021	B.3	0.00220751
HTP_5_23_2021	B.30	0.00220751
HTP_5_23_2021	B.31	0.00220751
HTP_5_23_2021	B.40	0.00220751
HTP_5_23_2021	B.37	0.00220751
HTP_5_23_2021	B.32	0.00220751
HTP_5_23_2021	B.34	0.00220751
HTP_5_23_2021	B.3.1	0.00220751
HTP_5_23_2021	B.1	0.00220751
HTP_5_23_2021	B.4.6	0.00220751
HTP_5_23_2021	B.60	0.00220751
HTP_5_23_2021	B.39	0.00220751
HTP_5_23_2021	B.35	0.00220751
HTP_5_23_2021	B.1.1.161	0.00220751
HTP_5_23_2021	B.1.67	0.00220751
HTP_5_23_2021	B.1.76	0.00220751
HTP_5_23_2021	B.1.215	0.00220751
HTP_5_23_2021	B.1.8	0.00220751
HTP_5_23_2021	B.1.81	0.00220751
HTP_5_23_2021	B.1.201	0.00220751
HTP_5_23_2021	B.1.395	0.00220751
HTP_5_23_2021	B.1.142	0.00220751
HTP_5_23_2021	B.1.145	0.00220751
HTP_5_23_2021	B.1.143	0.00220751
HTP_5_23_2021	B.1.78	0.00220751
HTP_5_23_2021	B.18	0.00220751
HTP_5_23_2021	B.29	0.00220751
HTP_5_23_2021	B.41	0.00220751
HTP_5_23_2021	B.46	0.00220751
HTP_5_23_2021	B.15	0.00220751
HTP_5_23_2021	B.20	0.00220751
HTP_5_23_2021	B.1.14	0.00220751
HTP_5_23_2021	B.27	0.00220751
HTP_5_23_2021	B.55	0.00220751
HTP_5_23_2021	B.26	0.00220751
HTP_5_23_2021	B.23	0.00220751
HTP_5_23_2021	B.19	0.00220751
HTP_5_23_2021	B.5	0.00220751
HTP_5_23_2021	B.6	0.00220751
HTP_5_23_2021	B.47	0.00220751
HTP_5_23_2021	B.52	0.00220751
HTP_5_23_2021	B.33	0.00220751
HTP_5_23_2021	B.57	0.00220751
HTP_5_23_2021	B.11	0.00220751
HTP_5_23_2021	B.10	0.00220751
HTP_5_23_2021	B.42	0.00220751
HTP_5_23_2021	B.13	0.00220751
HTP_5_23_2021	B.45	0.00220751
HTP_5_23_2021	B.12	0.00220751
HTP_5_23_2021	B.4	0.00220751
HTP_5_23_2021	A	0.00220751
HTP_5_23_2021	B.28	0.00220751
HTP_5_23_2021	B.61	0.00220751
HTP_5_23_2021	B.1.134	0.00220751
HTP_5_23_2021	B.1.378	0.00220751
HTP_5_23_2021	B.1.199	0.00220751
HTP_5_23_2021	B.1.420	0.00220751
HTP_5_23_2021	B.1.206	0.00220751
HTP_5_23_2021	B.1.106	0.00220751
HTP_5_23_2021	B.1.222	0.00220751
HTP_5_23_2021	B.1.379	0.00220751
HTP_5_23_2021	B.1.126	0.00220751
HTP_5_23_2021	B.1.77	0.00220751
HTP_5_23_2021	B.1.180	0.00220751
HTP_5_23_2021	B.1.157	0.00220751
HTP_5_23_2021	B.1.223	0.00220751
HTP_5_23_2021	B.1.225	0.00220751
HTP_5_23_2021	B.1.609	0.00220751
HTP_5_23_2021	B.1.181	0.00220751
HTP_5_23_2021	B.1.198	0.00220751
HTP_5_23_2021	B.1.418	0.00220751
HTP_5_23_2021	B.1.415	0.00220751
HTP_5_23_2021	B.1.1	0.00220751
HTP_5_23_2021	B.1.382	0.00220751
HTP_5_23_2021	B.4.4	0.00220751
HTP_5_23_2021	B.4.7	0.00220751
HTP_5_23_2021	A.6	0.00220751
HTP_5_23_2021	B.1.219	0.00220751
HTP_5_23_2021	B.1.128	0.00220751
HTP_5_23_2021	B.1.552	0.00220751
HTP_5_23_2021	B.1.153	0.00220751
HTP_5_23_2021	B.1.93	0.00220751
HTP_5_23_2021	B.1.23	0.00220751
HTP_5_23_2021	B.1.91	0.00220751
HTP_5_23_2021	A.1	0.00220751
HTP_5_23_2021	B.1.179	0.00220751
HTP_5_23_2021	B.1.70	0.00220751
HTP_5_23_2021	B.1.377	0.00220751
HTP_5_23_2021	B.1.187	0.00220751
HTP_5_23_2021	B.1.194	0.00220751
HTP_5_23_2021	B.1.543	0.00220751
HTP_5_23_2021	B.1.137	0.00220751
HTP_5_23_2021	B.4.5	0.00220751
HTP_5_23_2021	B.4.8	0.00220751
HTP_5_23_2021	A.2	0.00220751
HTP_5_23_2021	A.5	0.00220751
HTP_5_23_2021	B.58	0.00220751
HTP_5_23_2021	B.1.384	0.00220751
HTP_5_23_2021	B.43	0.00220751
HTP_5_23_2021	B.1.103	0.00220751
HTP_5_23_2021	B.1.220	0.00220751
HTP_5_23_2021	B.1.178	0.00220751
HTP_5_23_2021	B.1.213	0.00220751
HTP_5_23_2021	B.1.6	0.00220751
HTP_5_23_2021	B.1.146	0.00220751
HTP_5_23_2021	B.1.208	0.00220751
HTP_5_23_2021	B.1.218	0.00220751
HTP_5_23_2021	B.1.205	0.00220751
HTP_5_23_2021	B.1.35	0.00220751
HTP_5_23_2021	B.1.1.155	0.00220751
HTP_5_23_2021	B.1.1.135	0.00220751
HTP_5_23_2021	Q.8	0.00220751
HTP_5_23_2021	C.13	0.00220751
HTP_5_23_2021	B.1.1.171	0.00220751
HTP_5_23_2021	B.1.1.29	0.00220751
HTP_5_23_2021	P.7	0.00220751
HTP_5_23_2021	P.6	0.00220751
HTP_5_23_2021	B.1.1.397	0.00220751
HTP_5_23_2021	B.1.1.294	0.00220751
HTP_5_23_2021	B.1.1.170	0.00220751
HTP_5_23_2021	B.1.1.302	0.00220751
HTP_5_23_2021	B.1.1.198	0.00220751
HTP_5_23_2021	B.1.1.450	0.00220751
HTP_5_23_2021	B.1.1.296	0.00220751
HTP_5_23_2021	B.1.1.182	0.00220751
HTP_5_23_2021	B.1.1.353	0.00220751
HTP_5_23_2021	B.1.1.351	0.00220751
HTP_5_23_2021	B.1.1.243	0.00220751
HTP_5_23_2021	B.1.1.358	0.00220751
HTP_5_23_2021	B.1.1.482	0.00220751
HTP_5_23_2021	B.1.1.214	0.00220751
HTP_5_23_2021	B.1.1.425	0.00220751
HTP_5_23_2021	AE.2	0.00220751
HTP_5_23_2021	B.1.214.3	0.00220751
HTP_5_23_2021	B.1.627	0.00220751
HTP_5_23_2021	B.1.1.418	0.00220751
HTP_5_23_2021	B.1.1.316	0.00220751
HTP_5_23_2021	P.2	0.00220751
HTP_5_23_2021	B.1.1.74	0.00220751
HTP_5_23_2021	AG.1	0.00220751
HTP_5_23_2021	B.1.240.2	0.00220751
HTP_5_23_2021	AE.6	0.00220751
HTP_5_23_2021	L.3	0.00220751
HTP_5_23_2021	AC.1	0.00220751
HTP_5_23_2021	B.1.1.403	0.00220751
HTP_5_23_2021	B.1.1.209	0.00220751
HTP_5_23_2021	B.1.1.50	0.00220751
HTP_5_23_2021	B.1.1.47	0.00220751
HTP_5_23_2021	B.1.1.284	0.00220751
HTP_5_23_2021	B.1.1.226	0.00220751
HTP_5_23_2021	B.1.1.139	0.00220751
HTP_5_23_2021	B.1.1.428	0.00220751
HTP_5_23_2021	AE.1	0.00220751
HTP_5_23_2021	B.1.548	0.00220751
HTP_5_23_2021	B.1.550	0.00220751
HTP_5_23_2021	AE.4	0.00220751
HTP_5_23_2021	B.1.1.525	0.00220751
HTP_5_23_2021	B.1.1.363	0.00220751
HTP_5_23_2021	B.1.1.373	0.00220751
HTP_5_23_2021	A.25	0.00220751
HTP_5_23_2021	A.26	0.00220751
HTP_5_23_2021	A.24	0.00220751
HTP_5_23_2021	A.4	0.00220751
HTP_5_23_2021	A.28	0.00220751
HTP_5_23_2021	B.1.617.3	0.00220751
HTP_5_23_2021	B.1.549	0.00220751
HTP_5_23_2021	C.35	0.00220751
HTP_5_23_2021	C.12	0.00220751
HTP_5_23_2021	B.1.1.160	0.00220751
HTP_5_23_2021	C.27	0.00220751
HTP_5_23_2021	A.23	0.00220751
HTP_5_23_2021	B.1.404	0.00220751
HTP_5_23_2021	B.1.1.338	0.00220751
HTP_5_23_2021	C.30	0.00220751
HTP_5_23_2021	C.20	0.00220751
HTP_5_23_2021	C.18	0.00220751
HTP_5_23_2021	C.2.1	0.00220751
HTP_5_23_2021	C.31	0.00220751
HTP_5_23_2021	C.38	0.00220751
HTP_5_23_2021	C.37	0.00220751
HTP_5_23_2021	B.1.1.519	0.00220751
HTP_5_23_2021	C.36.2	0.00220751
HTP_5_23_2021	AP.1	0.00220751
HTP_5_23_2021	B.1.221.1	0.00220751
HTP_5_23_2021	R.2	0.00220751
HTP_5_23_2021	B.1.221.3	0.00220751
HTP_5_23_2021	B.1.221.2	0.00220751
HTP_5_23_2021	B.1.221.4	0.00220751
HTP_5_23_2021	C.36.3	0.00220751
HTP_5_23_2021	C.37.1	0.00220751
HTP_5_23_2021	B.1.1.7	0.00220751
HTP_5_23_2021	C.36.3.1	0.00220751
HTP_5_23_2021	Q.1	0.00220751
HTP_5_23_2021	Q.4	0.00220751
HTP_5_23_2021	B.1.177.31	0.00220751
HTP_5_23_2021	B.1.1.290	0.00220751
HTP_5_23_2021	AV.1	0.00220751
HTP_5_23_2021	C.16	0.00220751
HTP_5_23_2021	B.1.1.190	0.00220751
HTP_5_23_2021	C.25	0.00220751
HTP_5_23_2021	C.3	0.00220751
HTP_5_23_2021	C.14	0.00220751
HTP_5_23_2021	C.1	0.00220751
HTP_5_23_2021	C.4	0.00220751
HTP_5_23_2021	C.26	0.00220751
HTP_5_23_2021	C.32	0.00220751
HTP_5_23_2021	C.28	0.00220751
HTP_5_23_2021	C.2	0.00220751
HTP_5_23_2021	B.1.1.153	0.00220751
HTP_5_23_2021	B.1.1.269	0.00220751
HTP_5_23_2021	B.1.1.227	0.00220751
HTP_5_23_2021	B.1.1.375	0.00220751
HTP_5_23_2021	B.1.532	0.00220751
HTP_5_23_2021	B.1.1.453	0.00220751
HTP_5_23_2021	L.4	0.00220751
HTP_5_23_2021	B.1.1.286	0.00220751
HTP_5_23_2021	B.1.221	0.00220751
HTP_5_23_2021	A.23.1	0.00220751
HTP_5_23_2021	AS.2	0.00220751
HTP_5_23_2021	AK.2	0.00220751
HTP_5_23_2021	C.23	0.00220751
HTP_5_23_2021	C.36	0.00220751
HTP_5_23_2021	C.17	0.00220751
HTP_5_23_2021	L.2	0.00220751
HTP_5_23_2021	B.1.1.288	0.00220751
HTP_5_23_2021	B.1.1.13	0.00220751
HTP_5_23_2021	B.1.1.432	0.00220751
HTP_5_23_2021	B.1.1.487	0.00220751
HTP_5_23_2021	B.1.1.416	0.00220751
HTP_5_23_2021	B.1.1.266	0.00220751
HTP_5_23_2021	B.1.1.228	0.00220751
HTP_5_23_2021	B.1.1.152	0.00220751
HTP_5_23_2021	B.1.1.58	0.00220751
HTP_5_23_2021	B.1.1.325	0.00220751
HTP_5_23_2021	B.1.1.109	0.00220751
HTP_5_23_2021	B.1.1.395	0.00220751
HTP_5_23_2021	B.1.1.244	0.00220751
HTP_5_23_2021	B.1.1.177	0.00220751
HTP_5_23_2021	B.1.1.437	0.00220751
HTP_5_23_2021	B.1.1.461	0.00220751
HTP_5_23_2021	B.1.1.381	0.00220751
HTP_5_23_2021	B.1.1.312	0.00220751
HTP_5_23_2021	B.1.1.262	0.00220751
HTP_5_23_2021	B.1.1.176	0.00220751
HTP_5_23_2021	B.1.1.213	0.00220751
HTP_5_23_2021	B.1.1.114	0.00220751
HTP_5_23_2021	B.1.1.113	0.00220751
HTP_5_23_2021	B.1.1.285	0.00220751
HTP_5_23_2021	B.1.1.162	0.00220751
HTP_5_23_2021	B.1.1.282	0.00220751
HTP_5_23_2021	B.1.1.210	0.00220751
HTP_5_23_2021	B.1.1.305	0.00220751
HTP_5_23_2021	B.1.1.132	0.00220751
HTP_5_23_2021	B.1.1.201	0.00220751
HTP_5_23_2021	B.1.1.46	0.00220751
HTP_5_23_2021	B.1.1.107	0.00220751
HTP_5_23_2021	B.1.1.261	0.00220751
HTP_5_23_2021	B.1.1.15	0.00220751
HTP_5_23_2021	B.1.1.253	0.00220751
HTP_5_23_2021	B.1.1.270	0.00220751
HTP_5_23_2021	B.1.1.249	0.00220751
HTP_5_23_2021	B.1.1.204	0.00220751
HTP_5_23_2021	B.1.1.133	0.00220751
HTP_5_23_2021	B.1.1.115	0.00220751
HTP_5_23_2021	B.1.1.328	0.00220751
HTP_5_23_2021	B.1.1.231	0.00220751
HTP_5_23_2021	B.1.1.356	0.00220751
HTP_5_23_2021	B.1.1.307	0.00220751
HTP_5_23_2021	B.1.560	0.00220751
HTP_5_23_2021	B.1.1.300	0.00220751
HTP_5_23_2021	B.1.1.514	0.00220751
HTP_5_23_2021	B.1.1.301	0.00220751
HTP_5_23_2021	B.1.1.513	0.00220751
HTP_5_23_2021	B.1.1.299	0.00220751
HTP_5_23_2021	B.1.1.70	0.00220751
HTP_5_23_2021	B.1.1.67	0.00220751
HTP_5_23_2021	B.1.1.141	0.00220751
HTP_5_23_2021	B.1.1.280	0.00220751
HTP_5_23_2021	B.1.1.396	0.00220751
HTP_5_23_2021	B.1.1.506	0.00220751
HTP_5_23_2021	B.1.1.49	0.00220751
HTP_5_23_2021	B.1.1.51	0.00220751
HTP_5_23_2021	B.1.1.181	0.00220751
HTP_5_23_2021	B.1.1.86	0.00220751
HTP_5_23_2021	B.1.1.55	0.00220751
HTP_5_23_2021	B.1.1.1	0.00220751
HTP_5_23_2021	B.1.1.371	0.00220751
HTP_5_23_2021	B.59	0.00220751
HTP_5_23_2021	B.1.1.61	0.00220751
HTP_5_23_2021	AN.1	0.00220751
HTP_5_23_2021	B.1.1.406	0.00220751
HTP_5_23_2021	B.1.1.97	0.00220751
HTP_5_23_2021	B.1.1.256	0.00220751
HTP_5_23_2021	B.1.1.242	0.00220751
HTP_5_23_2021	B.1.1.420	0.00220751
HTP_5_23_2021	B.1.1.159	0.00220751
HTP_5_23_2021	P.3	0.00220751
HTP_5_23_2021	B.1.1.240	0.00220751
HTP_5_23_2021	B.1.1.16	0.00220751
HTP_5_23_2021	B.1.1.229	0.00220751
HTP_5_23_2021	B.1.1.268	0.00220751
HTP_5_23_2021	B.1.1.512	0.00220751
HTP_5_23_2021	B.1.1.147	0.00220751
HTP_5_23_2021	B.1.1.89	0.00220751
HTP_5_23_2021	B.1.1.354	0.00220751
HTP_5_23_2021	B.1.1.120	0.00220751
HTP_5_23_2021	B.1.1.347	0.00220751
HTP_5_23_2021	B.1.1.136	0.00220751
HTP_5_23_2021	B.1.1.339	0.00220751
HTP_5_23_2021	B.1.1.392	0.00220751
HTP_5_23_2021	B.1.1.144	0.00220751
HTP_5_23_2021	B.1.416.1	0.00220751
HTP_5_23_2021	B.1.1.379	0.00220751
HTP_5_23_2021	B.1.1.237	0.00220751
HTP_5_23_2021	B.1.1.365	0.00220751
HTP_5_23_2021	B.1.1.149	0.00220751
HTP_5_23_2021	B.1.1.327	0.00220751
HTP_5_23_2021	B.1.1.374	0.00220751
HTP_5_23_2021	B.1.1.408	0.00220751
HTP_5_23_2021	B.1.1.291	0.00220751
HTP_5_23_2021	A.2.2	0.00220751
HTP_5_23_2021	A.2.3	0.00220751
HTP_5_23_2021	B.1.97	0.00220751
HTP_5_23_2021	B.1.396	0.00220751
HTP_5_23_2021	B.1.1.128	0.00220751
HTP_5_23_2021	B.1.403	0.00220751
HTP_5_23_2021	B.1.241	0.00220751
HTP_5_23_2021	B.1.405	0.00220751
HTP_5_23_2021	B.1.1.404	0.00220751
HTP_5_23_2021	B.1.1.221	0.00220751
HTP_5_23_2021	B.1.1.459	0.00220751
HTP_5_23_2021	B.1.1.77	0.00220751
HTP_5_23_2021	B.1.1.521	0.00220751
HTP_5_23_2021	B.1.1.518	0.00220751
HTP_5_23_2021	B.1.1.368	0.00220751
HTP_5_23_2021	B.1.1.38	0.00220751
HTP_5_23_2021	B	0.00220751
HTP_5_24_2021	B.1.400.1	0.250825
HTP_5_24_2021	B.1.400	0.250825
HTP_5_24_2021	B.1.587	0.249175
HTP_5_24_2021	B.1.588	0.249175
HTP_5_9_2021	Q.2	0.111111
HTP_5_9_2021	Q.8	0.111111
HTP_5_9_2021	Q.7	0.111111
HTP_5_9_2021	Q.4	0.111111
HTP_5_9_2021	XA	0.111111
HTP_5_9_2021	Q.1	0.111111
HTP_5_9_2021	Q.3	0.111111
HTP_5_9_2021	B.1.1.7	0.111111
HTP_5_9_2021	B.1.170	0.111111
HTP_6_10_2021	AY.60	0.0555556
HTP_6_10_2021	AY.27	0.0555556
HTP_6_10_2021	AY.55	0.0555556
HTP_6_10_2021	AY.61	0.0555556
HTP_6_10_2021	AY.24	0.0555556
HTP_6_10_2021	AY.9	0.0555556
HTP_6_10_2021	AY.75	0.0555556
HTP_6_10_2021	AY.11	0.0555556
HTP_6_10_2021	AY.69	0.0555556
HTP_6_10_2021	AY.59	0.0555556
HTP_6_10_2021	AY.66	0.0555556
HTP_6_10_2021	AY.62	0.0555556
HTP_6_10_2021	AY.71	0.0555556
HTP_6_10_2021	AY.26	0.0555556
HTP_6_10_2021	AY.67	0.0555556
HTP_6_10_2021	AY.37	0.0555556
HTP_6_10_2021	AY.2	0.0555556
HTP_6_10_2021	AY.38	0.0555556
HTP_6_1_2021	AY.4.2.1	0.010101
HTP_6_1_2021	AY.29	0.010101
HTP_6_1_2021	AY.94	0.010101
HTP_6_1_2021	AY.86	0.010101
HTP_6_1_2021	AY.45	0.010101
HTP_6_1_2021	AY.80	0.010101
HTP_6_1_2021	AY.23	0.010101
HTP_6_1_2021	AY.82	0.010101
HTP_6_1_2021	AY.84	0.010101
HTP_6_1_2021	AY.20	0.010101
HTP_6_1_2021	AY.46.1	0.010101
HTP_6_1_2021	AY.46.4	0.010101
HTP_6_1_2021	AY.46.6	0.010101
HTP_6_1_2021	AY.46.2	0.010101
HTP_6_1_2021	AY.91	0.010101
HTP_6_1_2021	AY.76	0.010101
HTP_6_1_2021	AY.25	0.010101
HTP_6_1_2021	AY.117	0.010101
HTP_6_1_2021	AY.105	0.010101
HTP_6_1_2021	AY.34	0.010101
HTP_6_1_2021	AY.124	0.010101
HTP_6_1_2021	AY.104	0.010101
HTP_6_1_2021	AY.33	0.010101
HTP_6_1_2021	AY.78	0.010101
HTP_6_1_2021	AY.90	0.010101
HTP_6_1_2021	AY.114	0.010101
HTP_6_1_2021	AY.88	0.010101
HTP_6_1_2021	AY.5	0.010101
HTP_6_1_2021	AY.44	0.010101
HTP_6_1_2021	AY.79	0.010101
HTP_6_1_2021	AY.98	0.010101
HTP_6_1_2021	AY.3	0.010101
HTP_6_1_2021	AY.103	0.010101
HTP_6_1_2021	AY.46	0.010101
HTP_6_1_2021	AY.43	0.010101
HTP_6_1_2021	AY.111	0.010101
HTP_6_1_2021	AY.106	0.010101
HTP_6_1_2021	AY.116	0.010101
HTP_6_1_2021	AY.120	0.010101
HTP_6_1_2021	AY.126	0.010101
HTP_6_1_2021	AY.118	0.010101
HTP_6_1_2021	AY.42	0.010101
HTP_6_1_2021	AY.1	0.010101
HTP_6_1_2021	AY.4	0.010101
HTP_6_1_2021	AY.110	0.010101
HTP_6_1_2021	AY.119	0.010101
HTP_6_1_2021	AY.39	0.010101
HTP_6_1_2021	AY.87	0.010101
HTP_6_1_2021	AY.4.3	0.010101
HTP_6_1_2021	AY.107	0.010101
HTP_6_1_2021	AY.3.1	0.010101
HTP_6_1_2021	AY.36	0.010101
HTP_6_1_2021	AY.89	0.010101
HTP_6_1_2021	AY.32	0.010101
HTP_6_1_2021	AY.116.1	0.010101
HTP_6_1_2021	AY.120.2	0.010101
HTP_6_1_2021	AY.120.1	0.010101
HTP_6_1_2021	AY.4.4	0.010101
HTP_6_1_2021	AY.39.1.1	0.010101
HTP_6_1_2021	AY.23.1	0.010101
HTP_6_1_2021	AY.41	0.010101
HTP_6_1_2021	AY.43.4	0.010101
HTP_6_1_2021	AY.43.3	0.010101
HTP_6_1_2021	AY.43.2	0.010101
HTP_6_1_2021	AY.43.1	0.010101
HTP_6_1_2021	AY.120.2.1	0.010101
HTP_6_1_2021	AY.4.2	0.010101
HTP_6_1_2021	AY.4.1	0.010101
HTP_6_1_2021	AY.34.2	0.010101
HTP_6_1_2021	AY.34.1.1	0.010101
HTP_6_1_2021	AY.4.2.2	0.010101
HTP_6_1_2021	AY.4.6	0.010101
HTP_6_1_2021	AY.98.1	0.010101
HTP_6_1_2021	AY.22	0.010101
HTP_6_1_2021	AY.122.1	0.010101
HTP_6_1_2021	AY.125	0.010101
HTP_6_1_2021	AY.21	0.010101
HTP_6_1_2021	AY.92	0.010101
HTP_6_1_2021	AY.121	0.010101
HTP_6_1_2021	AY.108	0.010101
HTP_6_1_2021	AY.102	0.010101
HTP_6_1_2021	AY.29.1	0.010101
HTP_6_1_2021	AY.5.3	0.010101
HTP_6_1_2021	AY.5.4	0.010101
HTP_6_1_2021	AY.5.1	0.010101
HTP_6_1_2021	AY.5.2	0.010101
HTP_6_1_2021	AY.97	0.010101
HTP_6_1_2021	AY.23.2	0.010101
HTP_6_1_2021	AY.93	0.010101
HTP_6_1_2021	AY.95	0.010101
HTP_6_1_2021	AY.46.5	0.010101
HTP_6_1_2021	AY.91.1	0.010101
HTP_6_1_2021	AY.34.1	0.010101
HTP_6_1_2021	AY.123	0.010101
HTP_6_1_2021	AY.112	0.010101
HTP_6_1_2021	AY.4.5	0.010101
HTP_6_1_2021	AY.39.1	0.010101
HTP_6_1_2021	AY.109	0.010101
HTP_6_1_2021	AY.122	0.010101
HTP_6_15_2021	P.1.13	0.00306748
HTP_6_15_2021	B.1.115	0.00306748
HTP_6_15_2021	B.1.1.185	0.00306748
HTP_6_15_2021	B.1.1.57	0.00306748
HTP_6_15_2021	B.1.1.10	0.00306748
HTP_6_15_2021	B.1.1.398	0.00306748
HTP_6_15_2021	B.1.1.441	0.00306748
HTP_6_15_2021	B.1.1.187	0.00306748
HTP_6_15_2021	B.1.1.306	0.00306748
HTP_6_15_2021	B.1.1.361	0.00306748
HTP_6_15_2021	B.1.1.447	0.00306748
HTP_6_15_2021	B.1.1.172	0.00306748
HTP_6_15_2021	B.1.1.175	0.00306748
HTP_6_15_2021	B.1.1.203	0.00306748
HTP_6_15_2021	B.1.1.500	0.00306748
HTP_6_15_2021	B.1.1.275	0.00306748
HTP_6_15_2021	B.1.1.320	0.00306748
HTP_6_15_2021	B.1.1.163	0.00306748
HTP_6_15_2021	B.1.267	0.00306748
HTP_6_15_2021	B.1.1.263	0.00306748
HTP_6_15_2021	B.1.1.174	0.00306748
HTP_6_15_2021	B.1.1.402	0.00306748
HTP_6_15_2021	B.1.1.59	0.00306748
HTP_6_15_2021	B.1.1.122	0.00306748
HTP_6_15_2021	B.1.1.164	0.00306748
HTP_6_15_2021	B.1.1.200	0.00306748
HTP_6_15_2021	B.1.1.137	0.00306748
HTP_6_15_2021	B.1.173	0.00306748
HTP_6_15_2021	B.1.1.134	0.00306748
HTP_6_15_2021	B.1.1.37	0.00306748
HTP_6_15_2021	B.1.1.367	0.00306748
HTP_6_15_2021	B.1.1.169	0.00306748
HTP_6_15_2021	B.1.1.118	0.00306748
HTP_6_15_2021	B.1.1.148	0.00306748
HTP_6_15_2021	B.1.1.12	0.00306748
HTP_6_15_2021	B.1.1.168	0.00306748
HTP_6_15_2021	B.1.1.485	0.00306748
HTP_6_15_2021	B.1.1.440	0.00306748
HTP_6_15_2021	B.1.1.438	0.00306748
HTP_6_15_2021	B.1.315	0.00306748
HTP_6_15_2021	B.1.564	0.00306748
HTP_6_15_2021	B.1.1.83	0.00306748
HTP_6_15_2021	B.1.38	0.00306748
HTP_6_15_2021	B.1.210	0.00306748
HTP_6_15_2021	B.1.131	0.00306748
HTP_6_15_2021	B.1.188	0.00306748
HTP_6_15_2021	B.1.256	0.00306748
HTP_6_15_2021	B.1.231	0.00306748
HTP_6_15_2021	B.1.551	0.00306748
HTP_6_15_2021	B.1.402	0.00306748
HTP_6_15_2021	B.1.235	0.00306748
HTP_6_15_2021	B.1.232	0.00306748
HTP_6_15_2021	B.1.1.3	0.00306748
HTP_6_15_2021	B.1.1.75	0.00306748
HTP_6_15_2021	B.1.1.222	0.00306748
HTP_6_15_2021	B.1.1.317	0.00306748
HTP_6_15_2021	B.1.1.352	0.00306748
HTP_6_15_2021	B.1.1.464	0.00306748
HTP_6_15_2021	B.1.1.8	0.00306748
HTP_6_15_2021	B.1.1.423	0.00306748
HTP_6_15_2021	B.1.110.2	0.00306748
HTP_6_15_2021	B.1.431	0.00306748
HTP_6_15_2021	B.1.489	0.00306748
HTP_6_15_2021	B.1.510	0.00306748
HTP_6_15_2021	B.1.515	0.00306748
HTP_6_15_2021	B.1.360	0.00306748
HTP_6_15_2021	B.1.350	0.00306748
HTP_6_15_2021	B.1.166	0.00306748
HTP_6_15_2021	B.1.319	0.00306748
HTP_6_15_2021	B.1.520	0.00306748
HTP_6_15_2021	B.1.344	0.00306748
HTP_6_15_2021	B.1.485	0.00306748
HTP_6_15_2021	B.1.108	0.00306748
HTP_6_15_2021	B.1.324	0.00306748
HTP_6_15_2021	B.1.572	0.00306748
HTP_6_15_2021	B.1.453	0.00306748
HTP_6_15_2021	B.1.268	0.00306748
HTP_6_15_2021	B.1.302	0.00306748
HTP_6_15_2021	B.1.167	0.00306748
HTP_6_15_2021	B.1.487	0.00306748
HTP_6_15_2021	B.1.1.372	0.00306748
HTP_6_15_2021	B.1.1.180	0.00306748
HTP_6_15_2021	P.1.1	0.00306748
HTP_6_15_2021	B.1.222	0.00306748
HTP_6_15_2021	B.1.187	0.00306748
HTP_6_15_2021	B.1.543	0.00306748
HTP_6_15_2021	B.1.137	0.00306748
HTP_6_15_2021	B.1.103	0.00306748
HTP_6_15_2021	B.1.178	0.00306748
HTP_6_15_2021	B.1.147	0.00306748
HTP_6_15_2021	B.1.213	0.00306748
HTP_6_15_2021	B.1.6	0.00306748
HTP_6_15_2021	B.1.151	0.00306748
HTP_6_15_2021	B.1.146	0.00306748
HTP_6_15_2021	B.1.208	0.00306748
HTP_6_15_2021	B.1.205	0.00306748
HTP_6_15_2021	B.1.384	0.00306748
HTP_6_15_2021	B.1.198	0.00306748
HTP_6_15_2021	B.1.93	0.00306748
HTP_6_15_2021	B.1.69	0.00306748
HTP_6_15_2021	B.1.206	0.00306748
HTP_6_15_2021	B.1.377	0.00306748
HTP_6_15_2021	B.1.70	0.00306748
HTP_6_15_2021	B.1.179	0.00306748
HTP_6_15_2021	B.1.395	0.00306748
HTP_6_15_2021	B.1.1.161	0.00306748
HTP_6_15_2021	B.1.67	0.00306748
HTP_6_15_2021	B.1.76	0.00306748
HTP_6_15_2021	B.1.215	0.00306748
HTP_6_15_2021	B.1.8	0.00306748
HTP_6_15_2021	B.1.81	0.00306748
HTP_6_15_2021	B.1.201	0.00306748
HTP_6_15_2021	B.1.383	0.00306748
HTP_6_15_2021	B.1.91	0.00306748
HTP_6_15_2021	B.1.142	0.00306748
HTP_6_15_2021	B.1.78	0.00306748
HTP_6_15_2021	B.1.134	0.00306748
HTP_6_15_2021	B.1.545	0.00306748
HTP_6_15_2021	B.1.105	0.00306748
HTP_6_15_2021	B.1.378	0.00306748
HTP_6_15_2021	B.1.199	0.00306748
HTP_6_15_2021	B.1.106	0.00306748
HTP_6_15_2021	B.1.126	0.00306748
HTP_6_15_2021	B.1.1.274	0.00306748
HTP_6_15_2021	B.1.77	0.00306748
HTP_6_15_2021	B.1.381	0.00306748
HTP_6_15_2021	B.1.243	0.00306748
HTP_6_15_2021	B.1.239	0.00306748
HTP_6_15_2021	B.1.400	0.00306748
HTP_6_15_2021	B.1.238	0.00306748
HTP_6_15_2021	B.1.399	0.00306748
HTP_6_15_2021	B.1.401	0.00306748
HTP_6_15_2021	B.1.249	0.00306748
HTP_6_15_2021	B.1.252	0.00306748
HTP_6_15_2021	B.1.530	0.00306748
HTP_6_15_2021	B.1.1.95	0.00306748
HTP_6_15_2021	B.1.1.197	0.00306748
HTP_6_15_2021	B.1.1.92	0.00306748
HTP_6_15_2021	B.1.1.154	0.00306748
HTP_6_15_2021	B.1.1.205	0.00306748
HTP_6_15_2021	B.1.1.192	0.00306748
HTP_6_15_2021	B.1.1.254	0.00306748
HTP_6_15_2021	B.1.229	0.00306748
HTP_6_15_2021	B.1.416	0.00306748
HTP_6_15_2021	B.1.639	0.00306748
HTP_6_15_2021	B.1.559	0.00306748
HTP_6_15_2021	B.1.180	0.00306748
HTP_6_15_2021	B.1.223	0.00306748
HTP_6_15_2021	B.1.225	0.00306748
HTP_6_15_2021	B.1.609	0.00306748
HTP_6_15_2021	B.1.420	0.00306748
HTP_6_15_2021	B.1.415	0.00306748
HTP_6_15_2021	B.1.557	0.00306748
HTP_6_15_2021	B.1.391	0.00306748
HTP_6_15_2021	B.1.153	0.00306748
HTP_6_15_2021	B.1.104	0.00306748
HTP_6_15_2021	B.1.248	0.00306748
HTP_6_15_2021	B.1.250	0.00306748
HTP_6_15_2021	B.1.1	0.00306748
HTP_6_15_2021	B.1.110	0.00306748
HTP_6_15_2021	B.1.219	0.00306748
HTP_6_15_2021	B.1.552	0.00306748
HTP_6_15_2021	B.1.1.458	0.00306748
HTP_6_15_2021	B.1.1.125	0.00306748
HTP_6_15_2021	B.1.1.45	0.00306748
HTP_6_15_2021	B.1.162	0.00306748
HTP_6_15_2021	B.1.571	0.00306748
HTP_6_15_2021	B.1.603	0.00306748
HTP_6_15_2021	B.1.314	0.00306748
HTP_6_15_2021	B.1.346	0.00306748
HTP_6_15_2021	B.1.426	0.00306748
HTP_6_15_2021	B.1.448	0.00306748
HTP_6_15_2021	B.1.596.1	0.00306748
HTP_6_15_2021	B.1.601	0.00306748
HTP_6_15_2021	B.1.491	0.00306748
HTP_6_15_2021	B.1.578	0.00306748
HTP_6_15_2021	B.1.112	0.00306748
HTP_6_15_2021	B.1.439	0.00306748
HTP_6_15_2021	B.1.161	0.00306748
HTP_6_15_2021	B.1.442	0.00306748
HTP_6_15_2021	B.1.436	0.00306748
HTP_6_15_2021	B.1.124	0.00306748
HTP_6_15_2021	B.1.473	0.00306748
HTP_6_15_2021	B.1.1.373	0.00306748
HTP_6_15_2021	B.1.1.363	0.00306748
HTP_6_15_2021	B.1.1.39	0.00306748
HTP_6_15_2021	B.1.1.97	0.00306748
HTP_6_15_2021	P.3	0.00306748
HTP_6_15_2021	B.1.1.339	0.00306748
HTP_6_15_2021	B.1.1.186	0.00306748
HTP_6_15_2021	B.1.1.298	0.00306748
HTP_6_15_2021	B.1.1.371	0.00306748
HTP_6_15_2021	B.59	0.00306748
HTP_6_15_2021	B.1.1.61	0.00306748
HTP_6_15_2021	B.1.1.256	0.00306748
HTP_6_15_2021	L.2	0.00306748
HTP_6_15_2021	B.1.1.159	0.00306748
HTP_6_15_2021	B.1.1.308	0.00306748
HTP_6_15_2021	B.1.1.16	0.00306748
HTP_6_15_2021	B.1.1.268	0.00306748
HTP_6_15_2021	B.1.1.147	0.00306748
HTP_6_15_2021	B.1.1.89	0.00306748
HTP_6_15_2021	B.1.1.120	0.00306748
HTP_6_15_2021	B.1.245	0.00306748
HTP_6_15_2021	B.1.170	0.00306748
HTP_6_15_2021	B.1.1.14	0.00306748
HTP_6_15_2021	B.1.110.3	0.00306748
HTP_6_15_2021	B.1.564.1	0.00306748
HTP_6_15_2021	B.1.517	0.00306748
HTP_6_15_2021	B.1.570	0.00306748
HTP_6_15_2021	B.1.425	0.00306748
HTP_6_15_2021	B.1.9.1	0.00306748
HTP_6_15_2021	B.1.9.2	0.00306748
HTP_6_15_2021	B.1.9.4	0.00306748
HTP_6_15_2021	B.1.9.5	0.00306748
HTP_6_15_2021	M.2	0.00306748
HTP_6_15_2021	B.1.1.290	0.00306748
HTP_6_15_2021	B.1.258.14	0.00306748
HTP_6_15_2021	P.1	0.00306748
HTP_6_15_2021	P.1.12	0.00306748
HTP_6_15_2021	P.1.4	0.00306748
HTP_6_15_2021	P.1.7	0.00306748
HTP_6_15_2021	P.1.16	0.00306748
HTP_6_15_2021	P.1.10	0.00306748
HTP_6_15_2021	L.4	0.00306748
HTP_6_15_2021	B.1.1.453	0.00306748
HTP_6_15_2021	B.1.1.227	0.00306748
HTP_6_15_2021	B.1.1.170	0.00306748
HTP_6_15_2021	B.1.1.74	0.00306748
HTP_6_15_2021	B.1.1.224	0.00306748
HTP_6_15_2021	B.1.1.171	0.00306748
HTP_6_15_2021	B.1.1.216	0.00306748
HTP_6_15_2021	P.7	0.00306748
HTP_6_15_2021	B.1.1.397	0.00306748
HTP_6_15_2021	B.1.1.294	0.00306748
HTP_6_15_2021	B.1.1.198	0.00306748
HTP_6_15_2021	B.1.1.153	0.00306748
HTP_6_15_2021	B.1.1.296	0.00306748
HTP_6_15_2021	B.1.533	0.00306748
HTP_6_15_2021	B.1.1.44	0.00306748
HTP_6_15_2021	B.1.521	0.00306748
HTP_6_15_2021	B.1.435	0.00306748
HTP_6_15_2021	B.1.9	0.00306748
HTP_6_15_2021	B.1.617.2	0.00306748
HTP_6_15_2021	B.1.1.165	0.00306748
HTP_6_15_2021	B.1.1.145	0.00306748
HTP_6_15_2021	B.1.1.326	0.00306748
HTP_6_15_2021	B.1.1.518	0.00306748
HTP_6_15_2021	B.1.1.218	0.00306748
HTP_6_15_2021	B.1.1.141	0.00306748
HTP_6_15_2021	B.1.1.280	0.00306748
HTP_6_15_2021	B.1.1.396	0.00306748
HTP_6_15_2021	B.1.1.132	0.00306748
HTP_6_15_2021	B.1.1.487	0.00306748
HTP_6_15_2021	B.1.1.416	0.00306748
HTP_6_15_2021	B.1.1.228	0.00306748
HTP_6_15_2021	B.1.1.58	0.00306748
HTP_6_15_2021	B.1.1.362	0.00306748
HTP_6_15_2021	B.1.1.395	0.00306748
HTP_6_15_2021	B.1.1.177	0.00306748
HTP_6_15_2021	B.1.1.359	0.00306748
HTP_6_15_2021	B.1.1.360	0.00306748
HTP_6_15_2021	B.1.1.237	0.00306748
HTP_6_15_2021	B.1.1.365	0.00306748
HTP_6_15_2021	B.1.1.149	0.00306748
HTP_6_15_2021	B.1.1.70	0.00306748
HTP_6_15_2021	B.1.1.27	0.00306748
HTP_6_15_2021	B.1.1.299	0.00306748
HTP_6_15_2021	B.1.1.123	0.00306748
HTP_6_15_2021	B.1.1.304	0.00306748
HTP_6_15_2021	B.1.1.155	0.00306748
HTP_6_15_2021	B.1.1.208	0.00306748
HTP_6_15_2021	B.1.1.130	0.00306748
HTP_6_15_2021	B.1.1.261	0.00306748
HTP_6_15_2021	B.1.1.15	0.00306748
HTP_6_15_2021	B.1.1.270	0.00306748
HTP_6_15_2021	B.1.1.204	0.00306748
HTP_6_15_2021	B.1.1.301	0.00306748
HTP_6_15_2021	B.1.1.133	0.00306748
HTP_6_15_2021	B.1.1.231	0.00306748
HTP_6_15_2021	B.1.1.310	0.00306748
HTP_6_15_2021	B.1.1.309	0.00306748
HTP_6_15_2021	B.1.1.356	0.00306748
HTP_6_15_2021	B.1.1.107	0.00306748
HTP_6_15_2021	B.1.1.300	0.00306748
HTP_6_15_2021	B.1.369	0.00306748
HTP_6_15_2021	B.1.287	0.00306748
HTP_6_15_2021	B.1.298	0.00306748
HTP_6_15_2021	B.1.416.1	0.00306748
HTP_6_15_2021	B.1.342	0.00306748
HTP_6_15_2021	B.1.607	0.00306748
HTP_6_15_2021	B.1.356	0.00306748
HTP_6_15_2021	B.1.328	0.00306748
HTP_6_15_2021	B.1.40	0.00306748
HTP_6_15_2021	B.1.597	0.00306748
HTP_6_15_2021	B.1.1.291	0.00306748
HTP_6_15_2021	B.1.396	0.00306748
HTP_6_15_2021	B.1.332	0.00306748
HTP_6_15_2021	B.1.403	0.00306748
HTP_6_15_2021	B.1.241	0.00306748
HTP_6_15_2021	B.1.405	0.00306748
HTP_6_15_2021	B.1.1.404	0.00306748
HTP_6_15_2021	B.1.1.459	0.00306748
HTP_6_15_2021	AS.1	0.00306748
HTP_6_15_2021	B.1.1.521	0.00306748
HTP_6_15_2021	B.1.293	0.00306748
HTP_6_15_2021	B.1.306	0.00306748
HTP_6_15_2021	B.1.366	0.00306748
HTP_6_15_2021	B.1.334	0.00306748
HTP_6_15_2021	B.1.117	0.00306748
HTP_6_15_2021	B.1.304	0.00306748
HTP_6_15_2021	B.1.452	0.00306748
HTP_6_15_2021	B.1.120	0.00306748
HTP_6_15_2021	B.1.355	0.00306748
HTP_6_15_2021	B.1.337	0.00306748
HTP_6_15_2021	B.1.168	0.00306748
HTP_6_15_2021	B.1.289	0.00306748
HTP_6_15_2021	B.1.22	0.00306748
HTP_6_15_2021	B.1.310	0.00306748
HTP_6_15_2021	B.1.424	0.00306748
HTP_6_15_2021	B.1.450	0.00306748
HTP_6_15_2021	B.1.265	0.00306748
HTP_6_15_2021	B.1.370	0.00306748
HTP_6_15_2021	B.1.590	0.00306748
HTP_6_15_2021	B.1.116	0.00306748
HTP_6_15_2021	B.1	0.00306748
HTP_6_20_2021	B.1.1.161	0.5
HTP_6_20_2021	P.1	0.5
HTP_6_24_2021	B.1.1.380	0.75
HTP_6_24_2021	AY.46.6	0.00833333
HTP_6_24_2021	AY.122	0.00833333
HTP_6_24_2021	AY.46	0.00833333
HTP_6_24_2021	AY.111	0.00833333
HTP_6_24_2021	AY.106	0.00833333
HTP_6_24_2021	AY.116	0.00833333
HTP_6_24_2021	AY.120	0.00833333
HTP_6_24_2021	AY.42	0.00833333
HTP_6_24_2021	AY.1	0.00833333
HTP_6_24_2021	AY.4	0.00833333
HTP_6_24_2021	AY.6	0.00833333
HTP_6_24_2021	AY.119	0.00833333
HTP_6_24_2021	AY.88	0.00833333
HTP_6_24_2021	AY.45	0.00833333
HTP_6_24_2021	AY.4.2.2	0.00833333
HTP_6_24_2021	AY.4.2	0.00833333
HTP_6_24_2021	AY.91	0.00833333
HTP_6_24_2021	AY.76	0.00833333
HTP_6_24_2021	AY.25	0.00833333
HTP_6_24_2021	AY.117	0.00833333
HTP_6_24_2021	AY.105	0.00833333
HTP_6_24_2021	AY.33	0.00833333
HTP_6_24_2021	AY.4.3	0.00833333
HTP_6_24_2021	AY.114	0.00833333
HTP_6_24_2021	AY.107	0.00833333
HTP_6_24_2021	AY.92	0.00833333
HTP_6_24_2021	AY.4.5	0.00833333
HTP_6_24_2021	AY.122.1	0.00833333
HTP_6_24_2021	AY.89	0.00833333
HTP_6_24_2021	AY.46.2	0.00833333
HTP_6_27_2021	AY.38	0.037037
HTP_6_27_2021	AY.66	0.037037
HTP_6_27_2021	AY.67	0.037037
HTP_6_27_2021	AY.26	0.037037
HTP_6_27_2021	AY.71	0.037037
HTP_6_27_2021	AY.57	0.037037
HTP_6_27_2021	AY.9	0.037037
HTP_6_27_2021	AY.24	0.037037
HTP_6_27_2021	AY.61	0.037037
HTP_6_27_2021	AY.89	0.0266667
HTP_6_27_2021	AY.122	0.0266667
HTP_6_27_2021	AY.79	0.0266667
HTP_6_27_2021	AY.98	0.0266667
HTP_6_27_2021	AY.3	0.0266667
HTP_6_27_2021	AY.111	0.0266667
HTP_6_27_2021	AY.106	0.0266667
HTP_6_27_2021	AY.116	0.0266667
HTP_6_27_2021	AY.98.1	0.0266667
HTP_6_27_2021	AY.42	0.0266667
HTP_6_27_2021	AY.1	0.0266667
HTP_6_27_2021	AY.4	0.0266667
HTP_6_27_2021	AY.110	0.0266667
HTP_6_27_2021	AY.6	0.0266667
HTP_6_27_2021	AY.119	0.0266667
HTP_6_27_2021	AY.39	0.0266667
HTP_6_27_2021	AY.84	0.0266667
HTP_6_27_2021	AY.20	0.0266667
HTP_6_27_2021	AY.76	0.0266667
HTP_6_27_2021	AY.105	0.0266667
HTP_6_27_2021	AY.107	0.0266667
HTP_6_27_2021	AY.4.5	0.0266667
HTP_6_27_2021	AY.39.1	0.0266667
HTP_6_27_2021	AY.109	0.0266667
HTP_6_27_2021	AY.126	0.0266667
HTP_6_3_2021	B.1.1.176	0.333333
HTP_6_3_2021	B.1.36.23	0.0988235
HTP_6_3_2021	P.1.17.1	0.0436803
HTP_6_3_2021	P.1.9	0.0436803
HTP_6_3_2021	P.1.8	0.0436803
HTP_6_3_2021	P.1.14	0.0436803
HTP_6_3_2021	P.1.1	0.0436803
HTP_6_3_2021	P.1.10	0.0436803
HTP_6_3_2021	P.1.16	0.0436803
HTP_6_3_2021	P.1.17	0.0436803
HTP_6_3_2021	P.1.2	0.0436803
HTP_6_3_2021	P.1.7	0.0436803
HTP_6_3_2021	P.1.4	0.0436803
HTP_6_3_2021	P.1.12	0.0436803
HTP_6_3_2021	P.1	0.0436803
HTP_6_6_2021	B.1.433	0.0588861
HTP_6_6_2021	B.1.1.229	0.0588861
HTP_6_6_2021	B	0.0103305
HTP_6_6_2021	B.60	0.0103305
HTP_6_6_2021	B.33	0.0103305
HTP_6_6_2021	B.41	0.0103305
HTP_6_6_2021	B.3	0.0103305
HTP_6_6_2021	B.31	0.0103305
HTP_6_6_2021	B.40	0.0103305
HTP_6_6_2021	B.37	0.0103305
HTP_6_6_2021	B.3.1	0.0103305
HTP_6_6_2021	B.39	0.0103305
HTP_6_6_2021	B.28	0.0103305
HTP_6_6_2021	B.35	0.0103305
HTP_6_6_2021	B.1.1.161	0.0103305
HTP_6_6_2021	A.5	0.0103305
HTP_6_6_2021	A.1	0.0103305
HTP_6_6_2021	B.58	0.0103305
HTP_6_6_2021	B.43	0.0103305
HTP_6_6_2021	B.61	0.0103305
HTP_6_6_2021	B.32	0.0103305
HTP_6_6_2021	A	0.0103305
HTP_6_6_2021	B.47	0.0103305
HTP_6_6_2021	B.15	0.0103305
HTP_6_6_2021	B.12	0.0103305
HTP_6_6_2021	B.1.14	0.0103305
HTP_6_6_2021	B.27	0.0103305
HTP_6_6_2021	B.55	0.0103305
HTP_6_6_2021	B.23	0.0103305
HTP_6_6_2021	B.19	0.0103305
HTP_6_6_2021	B.6	0.0103305
HTP_6_6_2021	B.20	0.0103305
HTP_6_6_2021	B.46	0.0103305
HTP_6_6_2021	B.57	0.0103305
HTP_6_6_2021	B.11	0.0103305
HTP_6_6_2021	B.10	0.0103305
HTP_6_6_2021	B.42	0.0103305
HTP_6_6_2021	B.45	0.0103305
HTP_6_6_2021	B.52	0.0103305
HTP_6_6_2021	AY.46	0.00684932
HTP_6_6_2021	AY.1	0.00684932
HTP_6_6_2021	AY.42	0.00684932
HTP_6_6_2021	AY.126	0.00684932
HTP_6_6_2021	AY.116	0.00684932
HTP_6_6_2021	AY.106	0.00684932
HTP_6_6_2021	AY.111	0.00684932
HTP_6_6_2021	AY.43	0.00684932
HTP_6_6_2021	AY.98	0.00684932
HTP_6_6_2021	AY.103	0.00684932
HTP_6_6_2021	AY.3	0.00684932
HTP_6_6_2021	AY.79	0.00684932
HTP_6_6_2021	AY.44	0.00684932
HTP_6_6_2021	AY.5	0.00684932
HTP_6_6_2021	AY.122	0.00684932
HTP_6_6_2021	AY.3.1	0.00684932
HTP_6_6_2021	AY.4	0.00684932
HTP_6_6_2021	AY.4.2.1	0.00684932
HTP_6_6_2021	AY.6	0.00684932
HTP_6_6_2021	AY.22	0.00684932
HTP_6_6_2021	AY.5.2	0.00684932
HTP_6_6_2021	AY.7	0.00684932
HTP_6_6_2021	AY.93	0.00684932
HTP_6_6_2021	AY.95	0.00684932
HTP_6_6_2021	AY.46.5	0.00684932
HTP_6_6_2021	AY.123	0.00684932
HTP_6_6_2021	AY.112	0.00684932
HTP_6_6_2021	AY.4.5	0.00684932
HTP_6_6_2021	AY.39.1	0.00684932
HTP_6_6_2021	AY.109	0.00684932
HTP_6_6_2021	AY.122.1	0.00684932
HTP_6_6_2021	AY.89	0.00684932
HTP_6_6_2021	AY.5.4	0.00684932
HTP_6_6_2021	AY.32	0.00684932
HTP_6_6_2021	AY.116.1	0.00684932
HTP_6_6_2021	AY.4.4	0.00684932
HTP_6_6_2021	AY.39.1.1	0.00684932
HTP_6_6_2021	AY.43.4	0.00684932
HTP_6_6_2021	AY.43.3	0.00684932
HTP_6_6_2021	AY.4.2	0.00684932
HTP_6_6_2021	AY.4.1	0.00684932
HTP_6_6_2021	AY.4.2.2	0.00684932
HTP_6_6_2021	AY.4.6	0.00684932
HTP_6_6_2021	AY.98.1	0.00684932
HTP_6_6_2021	AY.5.1	0.00684932
HTP_6_6_2021	AY.29.1	0.00684932
HTP_6_6_2021	AY.119	0.00684932
HTP_6_6_2021	AY.46.1	0.00684932
HTP_6_6_2021	AY.39	0.00684932
HTP_6_6_2021	AY.88	0.00684932
HTP_6_6_2021	AY.90	0.00684932
HTP_6_6_2021	AY.29	0.00684932
HTP_6_6_2021	AY.83	0.00684932
HTP_6_6_2021	AY.86	0.00684932
HTP_6_6_2021	AY.45	0.00684932
HTP_6_6_2021	AY.81	0.00684932
HTP_6_6_2021	AY.80	0.00684932
HTP_6_6_2021	AY.82	0.00684932
HTP_6_6_2021	AY.20	0.00684932
HTP_6_6_2021	AY.46.4	0.00684932
HTP_6_6_2021	AY.102	0.00684932
HTP_6_6_2021	AY.46.2	0.00684932
HTP_6_6_2021	AY.77	0.00684932
HTP_6_6_2021	AY.76	0.00684932
HTP_6_6_2021	AY.25	0.00684932
HTP_6_6_2021	AY.117	0.00684932
HTP_6_6_2021	AY.105	0.00684932
HTP_6_6_2021	AY.113	0.00684932
HTP_6_6_2021	AY.124	0.00684932
HTP_6_6_2021	AY.33	0.00684932
HTP_6_6_2021	AY.4.3	0.00684932
HTP_6_6_2021	AY.107	0.00684932
HTP_6_6_2021	AY.110	0.00684932
HTP_7_1_2021	AY.102	0.166667
HTP_7_1_2021	AY.119	0.166667
HTP_7_1_2021	AY.1	0.166667
HTP_7_1_2021	AY.111	0.166667
HTP_7_1_2021	AY.46	0.166667
HTP_7_1_2021	AY.3	0.166667
HTP_7_13_2021	AY.39	0.680672
HTP_7_13_2021	AY.24	0.176471
HTP_7_13_2021	AY.3	0.142857
HTP_7_15_2021	AY.3	0.666667
HTP_7_15_2021	B.1.617.2	0.2
HTP_7_15_2021	AY.44	0.111111
HTP_7_15_2021	AY.55	0.022222
HTP_7_22_2021	AY.103	1
HTP_7_29_2021	AY.84	0.363636
HTP_7_29_2021	AY.25	0.269697
HTP_7_29_2021	AY.103	0.2
HTP_7_29_2021	AY.118	0.166667
HTP_7_8_2021	AY.103	0.363636
HTP_7_8_2021	AY.75	0.25
HTP_7_8_2021	AY.119	0.25
HTP_7_8_2021	AY.44	0.136364
HTP_8_11_2020	B.1.369	0.1875
HTP_8_11_2020	B.1.607	0.1875
HTP_8_11_2020	B.1.571	0.1875
HTP_8_11_2020	B.1.564	0.1875
HTP_8_11_2020	B.1.505	0.0416667
HTP_8_11_2020	B.1.499	0.0416667
HTP_8_11_2020	B.1.503	0.0416667
HTP_8_11_2020	B.1.504	0.0416667
HTP_8_11_2020	B.1.508	0.0416667
HTP_8_11_2020	B.1.507	0.0416667
HTP_8_18_2020	B.1.421	0.05
HTP_8_18_2020	B.1.610	0.05
HTP_8_18_2020	B.1.229	0.05
HTP_8_18_2020	B.1.381	0.05
HTP_8_18_2020	B.1.243	0.05
HTP_8_18_2020	B.1.239	0.05
HTP_8_18_2020	B.1.397	0.05
HTP_8_18_2020	B.1.400	0.05
HTP_8_18_2020	B.1.558	0.05
HTP_8_18_2020	B.1.399	0.05
HTP_8_18_2020	B.1.401	0.05
HTP_8_18_2020	B.1.231	0.05
HTP_8_18_2020	B.1.408	0.05
HTP_8_18_2020	B.1.243.1	0.05
HTP_8_18_2020	B.1.232	0.05
HTP_8_18_2020	B.1.116	0.05
HTP_8_18_2020	B.1.396	0.05
HTP_8_18_2020	B.1.234	0.05
HTP_8_18_2020	B.1.403	0.05
HTP_8_18_2020	B.1.233	0.05
HTP_8_25_2020	B.1.1.413	0.285714
HTP_8_25_2020	B.1.409	0.0420168
HTP_8_25_2020	B.1.238	0.0420168
HTP_8_25_2020	B.1.229	0.0420168
HTP_8_25_2020	B.1.381	0.0420168
HTP_8_25_2020	B.1.243	0.0420168
HTP_8_25_2020	B.1.239	0.0420168
HTP_8_25_2020	B.1.397	0.0420168
HTP_8_25_2020	B.1.400	0.0420168
HTP_8_25_2020	B.1.401	0.0420168
HTP_8_25_2020	B.1.241	0.0420168
HTP_8_25_2020	B.1.231	0.0420168
HTP_8_25_2020	B.1.408	0.0420168
HTP_8_25_2020	B.1.554	0.0420168
HTP_8_25_2020	B.1.243.1	0.0420168
HTP_8_25_2020	B.1.402	0.0420168
HTP_8_25_2020	B.1.234	0.0420168
HTP_8_25_2020	B.12	0.0420168
HTP_9_01_2020	B.1.36.21	0.0294118
HTP_9_01_2020	B.1.558	0.0294118
HTP_9_01_2020	B.1.235	0.0294118
HTP_9_01_2020	B.1.243.1	0.0294118
HTP_9_01_2020	B.1.554	0.0294118
HTP_9_01_2020	B.1.408	0.0294118
HTP_9_01_2020	B.1.231	0.0294118
HTP_9_01_2020	B.1.401	0.0294118
HTP_9_01_2020	B.1.238	0.0294118
HTP_9_01_2020	B.1.36.38	0.0294118
HTP_9_01_2020	B.1.397	0.0294118
HTP_9_01_2020	B.1.243	0.0294118
HTP_9_01_2020	B.1.381	0.0294118
HTP_9_01_2020	B.1.556	0.0294118
HTP_9_01_2020	B.1.229	0.0294118
HTP_9_01_2020	B.1.233	0.0294118
HTP_9_01_2020	B.1.232	0.0294118
HTP_9_01_2020	B.1.116	0.0294118
HTP_9_01_2020	B.1.234	0.0294118
HTP_9_01_2020	B.1.403	0.0294118
HTP_9_01_2020	B.1.602	0.0294118
HTP_9_01_2020	B.1.241	0.0294118
HTP_9_01_2020	B.1.405	0.0294118
HTP_9_01_2020	B.1.456	0.0294118
HTP_9_01_2020	B.1.36	0.0294118
HTP_9_01_2020	B.1.184	0.0294118
HTP_9_01_2020	B.1.398	0.0294118
HTP_9_01_2020	B.1.36.7	0.0294118
HTP_9_01_2020	B.1.36.24	0.0294118
HTP_9_01_2020	B.1.36.35	0.0294118
HTP_9_01_2020	B.1.36.16	0.0294118
HTP_9_01_2020	B.1.36.1	0.0294118
HTP_9_01_2020	B.1.36.10	0.0294118
HTP_9_01_2020	B.12	0.0294118
HTP_9_08_2020	B.1.1.303	0.375
HTP_9_08_2020	B.1.559	0.375
HTP_9_08_2020	B.1.1.47	0.25
HTP_9_15_2020	B.1.189	0.666667
HTP_9_15_2020	B.1.116	0.222222
HTP_9_15_2020	B.1.1.174	0.111111
HTP_9_22_2020	B.1.233	0.0166667
HTP_9_22_2020	B.1.184	0.0166667
HTP_9_22_2020	B.1.396	0.0166667
HTP_9_22_2020	B.1.241	0.0166667
HTP_9_22_2020	B.1.229	0.0166667
HTP_9_22_2020	B.1.556	0.0166667
HTP_9_22_2020	B.1.381	0.0166667
HTP_9_22_2020	B.1.243	0.0166667
HTP_9_22_2020	B.1.400	0.0166667
HTP_9_22_2020	B.1.397	0.0166667
HTP_9_22_2020	B.1.558	0.0166667
HTP_9_22_2020	B.1.401	0.0166667
HTP_9_22_2020	B.1.231	0.0166667
HTP_9_22_2020	B.1.554	0.0166667
HTP_9_22_2020	B.1.236	0.0166667
HTP_9_22_2020	B.1.181	0.00700935
HTP_9_22_2020	B.1.222	0.00700935
HTP_9_22_2020	B.1.379	0.00700935
HTP_9_22_2020	B.1.106	0.00700935
HTP_9_22_2020	B.1.180	0.00700935
HTP_9_22_2020	B.1.157	0.00700935
HTP_9_22_2020	B.1.223	0.00700935
HTP_9_22_2020	B.1.425	0.00700935
HTP_9_22_2020	B.1.418	0.00700935
HTP_9_22_2020	B.1.415	0.00700935
HTP_9_22_2020	B.1.110	0.00700935
HTP_9_22_2020	B.1.198	0.00700935
HTP_9_22_2020	B.1.267	0.00700935
HTP_9_22_2020	B.1.315	0.00700935
HTP_9_22_2020	B.1.115	0.00700935
HTP_9_22_2020	B.1.323	0.00700935
HTP_9_22_2020	B.1.38	0.00700935
HTP_9_22_2020	B.1.206	0.00700935
HTP_9_22_2020	B.1.384	0.00700935
HTP_9_22_2020	B.1.23	0.00700935
HTP_9_22_2020	B.1.360	0.00700935
HTP_9_22_2020	B.1.67	0.00700935
HTP_9_22_2020	B.1.76	0.00700935
HTP_9_22_2020	B.1.215	0.00700935
HTP_9_22_2020	B.1.8	0.00700935
HTP_9_22_2020	B.1.201	0.00700935
HTP_9_22_2020	B.1.395	0.00700935
HTP_9_22_2020	B.1.383	0.00700935
HTP_9_22_2020	B.1.145	0.00700935
HTP_9_22_2020	B.1.143	0.00700935
HTP_9_22_2020	B.1.78	0.00700935
HTP_9_22_2020	B.1.195	0.00700935
HTP_9_22_2020	B.1.545	0.00700935
HTP_9_22_2020	B.1.105	0.00700935
HTP_9_22_2020	B.1.378	0.00700935
HTP_9_22_2020	B.1.199	0.00700935
HTP_9_22_2020	B.1.91	0.00700935
HTP_9_22_2020	B.1.179	0.00700935
HTP_9_22_2020	B.1.70	0.00700935
HTP_9_22_2020	B.1.187	0.00700935
HTP_9_22_2020	B.1.543	0.00700935
HTP_9_22_2020	B.1.147	0.00700935
HTP_9_22_2020	B.1.213	0.00700935
HTP_9_22_2020	B.1.6	0.00700935
HTP_9_22_2020	B.1.146	0.00700935
HTP_9_22_2020	B.1.218	0.00700935
HTP_9_22_2020	B.1.205	0.00700935
HTP_9_22_2020	B.1.35	0.00700935
HTP_9_22_2020	B.1.413	0.00700935
HTP_9_22_2020	B.1.350	0.00700935
HTP_9_22_2020	B.1.264	0.00700935
HTP_9_22_2020	B.1.310	0.00700935
HTP_9_22_2020	B.1.336	0.00700935
HTP_9_22_2020	B.1.370	0.00700935
HTP_9_22_2020	B.1.590	0.00700935
HTP_9_22_2020	B.1.22	0.00700935
HTP_9_22_2020	B.1.306	0.00700935
HTP_9_22_2020	B.1.332	0.00700935
HTP_9_22_2020	B.1.293	0.00700935
HTP_9_22_2020	B.1.372	0.00700935
HTP_9_22_2020	B.1.110.1	0.00700935
HTP_9_22_2020	B.1.276	0.00700935
HTP_9_22_2020	B.1.281	0.00700935
HTP_9_22_2020	B.1.313	0.00700935
HTP_9_22_2020	B.1.314	0.00700935
HTP_9_22_2020	B.1.346	0.00700935
HTP_9_22_2020	B.1.426	0.00700935
HTP_9_22_2020	B.1.601	0.00700935
HTP_9_22_2020	B.1.578	0.00700935
HTP_9_22_2020	B.1.110.3	0.00700935
HTP_9_22_2020	B.1.507	0.00700935
HTP_9_22_2020	B.1.508	0.00700935
HTP_9_22_2020	B.1.504	0.00700935
HTP_9_22_2020	B.1.503	0.00700935
HTP_9_22_2020	B.1.505	0.00700935
HTP_9_22_2020	B.1.444	0.00700935
HTP_9_22_2020	B.1.435	0.00700935
HTP_9_22_2020	B.1.450	0.00700935
HTP_9_22_2020	B.1.335	0.00700935
HTP_9_22_2020	B.1.321	0.00700935
HTP_9_22_2020	B.1.428	0.00700935
HTP_9_22_2020	B.1.501	0.00700935
HTP_9_22_2020	B.1.166	0.00700935
HTP_9_22_2020	B.1.319	0.00700935
HTP_9_22_2020	B.1.513	0.00700935
HTP_9_22_2020	B.1.344	0.00700935
HTP_9_22_2020	B.1.510	0.00700935
HTP_9_22_2020	B.1.485	0.00700935
HTP_9_22_2020	B.1.324	0.00700935
HTP_9_22_2020	B.1.341	0.00700935
HTP_9_22_2020	B.1.268	0.00700935
HTP_9_22_2020	B.1.167	0.00700935
HTP_9_22_2020	B.1.487	0.00700935
HTP_9_22_2020	B.1.489	0.00700935
HTP_9_22_2020	B.1.333	0.00700935
HTP_9_22_2020	B.1.511	0.00700935
HTP_9_22_2020	B.1.110.2	0.00700935
HTP_9_22_2020	B.1.483	0.00700935
HTP_9_22_2020	B.1.37	0.00700935
HTP_9_22_2020	B.1.13	0.00700935
HTP_9_22_2020	B.1.274	0.00700935
HTP_9_22_2020	B.1.277	0.00700935
HTP_9_22_2020	B.1.565	0.00700935
HTP_9_22_2020	B.1.493	0.00700935
HTP_9_22_2020	B.1.3	0.00700935
HTP_9_22_2020	B.1.287	0.00700935
HTP_9_22_2020	B.1	0.00700935
HTP_9_29_2020	AH.3	0.125
HTP_9_29_2020	AH.2	0.125
HTP_9_29_2020	AH.1	0.125
HTP_9_29_2020	B.1.1.241	0.125
JW_10_20_2020	Q.2	0.00103093
JW_10_20_2020	B.1.1.63	0.00103093
JW_10_20_2020	B.1.1.328	0.00103093
JW_10_20_2020	B.1.1.329	0.00103093
JW_10_20_2020	B.1.1.41	0.00103093
JW_10_20_2020	B.1.1.115	0.00103093
JW_10_20_2020	B.1.1.133	0.00103093
JW_10_20_2020	B.1.1.204	0.00103093
JW_10_20_2020	B.1.1.123	0.00103093
JW_10_20_2020	B.1.1.421	0.00103093
JW_10_20_2020	B.1.1.249	0.00103093
JW_10_20_2020	B.1.1.270	0.00103093
JW_10_20_2020	B.1.1.82	0.00103093
JW_10_20_2020	B.1.1.253	0.00103093
JW_10_20_2020	B.1.1.15	0.00103093
JW_10_20_2020	B.1.1.255	0.00103093
JW_10_20_2020	B.1.1.241	0.00103093
JW_10_20_2020	B.1.1.261	0.00103093
JW_10_20_2020	B.1.1.160	0.00103093
JW_10_20_2020	B.1.1.135	0.00103093
JW_10_20_2020	B.1.1.130	0.00103093
JW_10_20_2020	B.1.1.208	0.00103093
JW_10_20_2020	B.1.1.155	0.00103093
JW_10_20_2020	B.1.1.258	0.00103093
JW_10_20_2020	B.1.1.384	0.00103093
JW_10_20_2020	B.1.1.194	0.00103093
JW_10_20_2020	B.1.1.413	0.00103093
JW_10_20_2020	B.1.1.304	0.00103093
JW_10_20_2020	B.1.1.14	0.00103093
JW_10_20_2020	B.1.1.231	0.00103093
JW_10_20_2020	B.1.1.310	0.00103093
JW_10_20_2020	B.1.1.309	0.00103093
JW_10_20_2020	B.1.1.218	0.00103093
JW_10_20_2020	B.1.1.416	0.00103093
JW_10_20_2020	B.1.1.101	0.00103093
JW_10_20_2020	B.1.1.487	0.00103093
JW_10_20_2020	B.1.1.132	0.00103093
JW_10_20_2020	B.1.1.201	0.00103093
JW_10_20_2020	B.1.1.46	0.00103093
JW_10_20_2020	B.1.560	0.00103093
JW_10_20_2020	B.1.1.506	0.00103093
JW_10_20_2020	B.1.1.396	0.00103093
JW_10_20_2020	B.1.1.280	0.00103093
JW_10_20_2020	B.1.1.141	0.00103093
JW_10_20_2020	B.1.1.217	0.00103093
JW_10_20_2020	D.3	0.00103093
JW_10_20_2020	B.1.1.356	0.00103093
JW_10_20_2020	B.1.1.193	0.00103093
JW_10_20_2020	B.1.1.67	0.00103093
JW_10_20_2020	B.1.1.116	0.00103093
JW_10_20_2020	B.1.1.70	0.00103093
JW_10_20_2020	B.1.1.27	0.00103093
JW_10_20_2020	B.1.1.299	0.00103093
JW_10_20_2020	B.1.1.513	0.00103093
JW_10_20_2020	B.1.1.301	0.00103093
JW_10_20_2020	B.1.1.514	0.00103093
JW_10_20_2020	B.1.1.300	0.00103093
JW_10_20_2020	B.1.1.307	0.00103093
JW_10_20_2020	B.1.1.107	0.00103093
JW_10_20_2020	B.1.1.45	0.00103093
JW_10_20_2020	B.1.1.125	0.00103093
JW_10_20_2020	B.1.489	0.00103093
JW_10_20_2020	B.1.1.458	0.00103093
JW_10_20_2020	B.1.131	0.00103093
JW_10_20_2020	B.1.214	0.00103093
JW_10_20_2020	B.1.210	0.00103093
JW_10_20_2020	B.1.618	0.00103093
JW_10_20_2020	B.1.565	0.00103093
JW_10_20_2020	B.1.139	0.00103093
JW_10_20_2020	A.2.5	0.00103093
JW_10_20_2020	A.2.4	0.00103093
JW_10_20_2020	B.1.127	0.00103093
JW_10_20_2020	B.1.524	0.00103093
JW_10_20_2020	B.1.620	0.00103093
JW_10_20_2020	B.1.544	0.00103093
JW_10_20_2020	B.1.478	0.00103093
JW_10_20_2020	B.1.273	0.00103093
JW_10_20_2020	B.1.280	0.00103093
JW_10_20_2020	B.1.277	0.00103093
JW_10_20_2020	B.1.274	0.00103093
JW_10_20_2020	B.1.13	0.00103093
JW_10_20_2020	B.1.37	0.00103093
JW_10_20_2020	B.1.479	0.00103093
JW_10_20_2020	B.1.483	0.00103093
JW_10_20_2020	B.1.110.2	0.00103093
JW_10_20_2020	B.1.511	0.00103093
JW_10_20_2020	B.1.431	0.00103093
JW_10_20_2020	B.1.333	0.00103093
JW_10_20_2020	B.1.330	0.00103093
JW_10_20_2020	B.1.329	0.00103093
JW_10_20_2020	B.1.188	0.00103093
JW_10_20_2020	B.1.231	0.00103093
JW_10_20_2020	B.1.408	0.00103093
JW_10_20_2020	B.1.1.220	0.00103093
JW_10_20_2020	B.1.1.323	0.00103093
JW_10_20_2020	B.1.1.257	0.00103093
JW_10_20_2020	B.1.1.17	0.00103093
JW_10_20_2020	B.1.1.349	0.00103093
JW_10_20_2020	B.1.1.423	0.00103093
JW_10_20_2020	B.1.1.232	0.00103093
JW_10_20_2020	B.1.1.8	0.00103093
JW_10_20_2020	B.1.1.480	0.00103093
JW_10_20_2020	B.1.1.119	0.00103093
JW_10_20_2020	B.1.1.464	0.00103093
JW_10_20_2020	B.1.1.352	0.00103093
JW_10_20_2020	B.1.1.158	0.00103093
JW_10_20_2020	B.1.1.317	0.00103093
JW_10_20_2020	B.1.554	0.00103093
JW_10_20_2020	B.1.1.222	0.00103093
JW_10_20_2020	B.1.1.5	0.00103093
JW_10_20_2020	B.1.1.75	0.00103093
JW_10_20_2020	B.1.1.3	0.00103093
JW_10_20_2020	B.1.1.297	0.00103093
JW_10_20_2020	B.1.236	0.00103093
JW_10_20_2020	B.1.232	0.00103093
JW_10_20_2020	B.1.235	0.00103093
JW_10_20_2020	B.1.402	0.00103093
JW_10_20_2020	B.1.243.1	0.00103093
JW_10_20_2020	B.1.551	0.00103093
JW_10_20_2020	B.1.407	0.00103093
JW_10_20_2020	B.1.1.266	0.00103093
JW_10_20_2020	B.1.1.228	0.00103093
JW_10_20_2020	B.1.1.152	0.00103093
JW_10_20_2020	B.1.1.58	0.00103093
JW_10_20_2020	B.1.582	0.00103093
JW_10_20_2020	B.1.372	0.00103093
JW_10_20_2020	B.1.607	0.00103093
JW_10_20_2020	B.1.342	0.00103093
JW_10_20_2020	B.1.293	0.00103093
JW_10_20_2020	B.1.332	0.00103093
JW_10_20_2020	B.1.306	0.00103093
JW_10_20_2020	B.1.22	0.00103093
JW_10_20_2020	B.1.116	0.00103093
JW_10_20_2020	B.1.590	0.00103093
JW_10_20_2020	B.1.370	0.00103093
JW_10_20_2020	B.1.336	0.00103093
JW_10_20_2020	B.1.265	0.00103093
JW_10_20_2020	B.1.595	0.00103093
JW_10_20_2020	B.1.301	0.00103093
JW_10_20_2020	B.1.450	0.00103093
JW_10_20_2020	B.1.424	0.00103093
JW_10_20_2020	B.1.586	0.00103093
JW_10_20_2020	B.1.310	0.00103093
JW_10_20_2020	B.1.362	0.00103093
JW_10_20_2020	B.1.289	0.00103093
JW_10_20_2020	B.1.334	0.00103093
JW_10_20_2020	B.1.451	0.00103093
JW_10_20_2020	B.1.335	0.00103093
JW_10_20_2020	B.1.168	0.00103093
JW_10_20_2020	B.1.337	0.00103093
JW_10_20_2020	B.1.355	0.00103093
JW_10_20_2020	B.1.12	0.00103093
JW_10_20_2020	B.1.356	0.00103093
JW_10_20_2020	B.1.340	0.00103093
JW_10_20_2020	B.1.159	0.00103093
JW_10_20_2020	B.1.602	0.00103093
JW_10_20_2020	B.1.403	0.00103093
JW_10_20_2020	B.1.234	0.00103093
JW_10_20_2020	B.1.396	0.00103093
JW_10_20_2020	B.1.189	0.00103093
JW_10_20_2020	B.1.416.1	0.00103093
JW_10_20_2020	B.1.97	0.00103093
JW_10_20_2020	A.2.3	0.00103093
JW_10_20_2020	A.2.2	0.00103093
JW_10_20_2020	B.1.1.291	0.00103093
JW_10_20_2020	B.1.480	0.00103093
JW_10_20_2020	B.1.474	0.00103093
JW_10_20_2020	B.1.281	0.00103093
JW_10_20_2020	B.1.328	0.00103093
JW_10_20_2020	B.1.276	0.00103093
JW_10_20_2020	B.1.110.1	0.00103093
JW_10_20_2020	B.1.463	0.00103093
JW_10_20_2020	B.1.462	0.00103093
JW_10_20_2020	B.1.467	0.00103093
JW_10_20_2020	B.1.470	0.00103093
JW_10_20_2020	B.1.471	0.00103093
JW_10_20_2020	B.1.523	0.00103093
JW_10_20_2020	B.1.465	0.00103093
JW_10_20_2020	B.1.492	0.00103093
JW_10_20_2020	B.1.597	0.00103093
JW_10_20_2020	B.1.40	0.00103093
JW_10_20_2020	B.1.120	0.00103093
JW_10_20_2020	B.1.350.1	0.00103093
JW_10_20_2020	B.1.452	0.00103093
JW_10_20_2020	B.1.1.176	0.00103093
JW_10_20_2020	B.1.1.283	0.00103093
JW_10_20_2020	B.1.1.49	0.00103093
JW_10_20_2020	B.1.1.305	0.00103093
JW_10_20_2020	B.1.1.48	0.00103093
JW_10_20_2020	B.1.1.210	0.00103093
JW_10_20_2020	B.1.1.282	0.00103093
JW_10_20_2020	B.1.1.162	0.00103093
JW_10_20_2020	B.1.1.285	0.00103093
JW_10_20_2020	B.1.1.113	0.00103093
JW_10_20_2020	B.1.1.114	0.00103093
JW_10_20_2020	B.1.1.213	0.00103093
JW_10_20_2020	B.1.1.72	0.00103093
JW_10_20_2020	B.1.1.262	0.00103093
JW_10_20_2020	B.1.1.181	0.00103093
JW_10_20_2020	B.1.1.312	0.00103093
JW_10_20_2020	B.1.1.381	0.00103093
JW_10_20_2020	B.1.1.461	0.00103093
JW_10_20_2020	B.1.1.385	0.00103093
JW_10_20_2020	B.1.1.359	0.00103093
JW_10_20_2020	B.1.1.345	0.00103093
JW_10_20_2020	B.1.1.177	0.00103093
JW_10_20_2020	B.1.1.244	0.00103093
JW_10_20_2020	B.1.1.395	0.00103093
JW_10_20_2020	B.1.1.362	0.00103093
JW_10_20_2020	B.1.1.380	0.00103093
JW_10_20_2020	B.1.1.325	0.00103093
JW_10_20_2020	B.1.1.51	0.00103093
JW_10_20_2020	B.1.1.144	0.00103093
JW_10_20_2020	B.1.606	0.00103093
JW_10_20_2020	B.1.309	0.00103093
JW_10_20_2020	B.1.264.1	0.00103093
JW_10_20_2020	B.1.304	0.00103093
JW_10_20_2020	B.1.117	0.00103093
JW_10_20_2020	B.1.366	0.00103093
JW_10_20_2020	B.1.298	0.00103093
JW_10_20_2020	B.1.428	0.00103093
JW_10_20_2020	B.1.287	0.00103093
JW_10_20_2020	B.1.369	0.00103093
JW_10_20_2020	B.1.318	0.00103093
JW_10_20_2020	B.1.437	0.00103093
JW_10_20_2020	B.1.604	0.00103093
JW_10_20_2020	B.1.496	0.00103093
JW_10_20_2020	B.1.3	0.00103093
JW_10_20_2020	B.1.1.98	0.00103093
JW_10_20_2020	B.1.495	0.00103093
JW_10_20_2020	B.1.497	0.00103093
JW_10_20_2020	B.1.493	0.00103093
JW_10_20_2020	B.1.359	0.00103093
JW_10_20_2020	B.1.1.408	0.00103093
JW_10_20_2020	B.1.1.374	0.00103093
JW_10_20_2020	B.1.1.327	0.00103093
JW_10_20_2020	B.1.1.149	0.00103093
JW_10_20_2020	B.1.1.365	0.00103093
JW_10_20_2020	B.1.1.237	0.00103093
JW_10_20_2020	B.1.1.360	0.00103093
JW_10_20_2020	B.1.1.379	0.00103093
JW_10_20_2020	B.1.39	0.00103093
JW_10_20_2020	B.1.108	0.00103093
JW_10_20_2020	Q.7	0.00103093
JW_10_20_2020	B.1.199	0.00103093
JW_10_20_2020	B.1.198	0.00103093
JW_10_20_2020	B.1.23	0.00103093
JW_10_20_2020	B.1.384	0.00103093
JW_10_20_2020	B.1.35	0.00103093
JW_10_20_2020	B.1.205	0.00103093
JW_10_20_2020	B.1.218	0.00103093
JW_10_20_2020	B.1.208	0.00103093
JW_10_20_2020	B.1.146	0.00103093
JW_10_20_2020	B.1.151	0.00103093
JW_10_20_2020	B.1.6	0.00103093
JW_10_20_2020	B.1.213	0.00103093
JW_10_20_2020	B.1.147	0.00103093
JW_10_20_2020	B.1.178	0.00103093
JW_10_20_2020	B.1.220	0.00103093
JW_10_20_2020	B.1.103	0.00103093
JW_10_20_2020	B.43	0.00103093
JW_10_20_2020	B.58	0.00103093
JW_10_20_2020	A.1	0.00103093
JW_10_20_2020	A.5	0.00103093
JW_10_20_2020	A.2	0.00103093
JW_10_20_2020	B.1.137	0.00103093
JW_10_20_2020	B.1.543	0.00103093
JW_10_20_2020	B.1.194	0.00103093
JW_10_20_2020	B.1.187	0.00103093
JW_10_20_2020	B.1.377	0.00103093
JW_10_20_2020	B.1.70	0.00103093
JW_10_20_2020	B.1.179	0.00103093
JW_10_20_2020	B.1.93	0.00103093
JW_10_20_2020	B.1.390	0.00103093
JW_10_20_2020	B.1.69	0.00103093
JW_10_20_2020	B.1.181	0.00103093
JW_10_20_2020	B.1.632	0.00103093
JW_10_20_2020	B.1.110	0.00103093
JW_10_20_2020	B.1.1	0.00103093
JW_10_20_2020	B.1.250	0.00103093
JW_10_20_2020	B.1.251	0.00103093
JW_10_20_2020	B.1.248	0.00103093
JW_10_20_2020	B.1.104	0.00103093
JW_10_20_2020	B.1.391	0.00103093
JW_10_20_2020	B.1.559	0.00103093
JW_10_20_2020	B.1.557	0.00103093
JW_10_20_2020	B.1.415	0.00103093
JW_10_20_2020	B.1.418	0.00103093
JW_10_20_2020	B.1.420	0.00103093
JW_10_20_2020	B.1.539	0.00103093
JW_10_20_2020	B.1.609	0.00103093
JW_10_20_2020	B.1.225	0.00103093
JW_10_20_2020	B.1.223	0.00103093
JW_10_20_2020	B.1.157	0.00103093
JW_10_20_2020	B.1.180	0.00103093
JW_10_20_2020	B.1.182	0.00103093
JW_10_20_2020	B.1.77	0.00103093
JW_10_20_2020	B.1.126	0.00103093
JW_10_20_2020	B.1.379	0.00103093
JW_10_20_2020	B.1.222	0.00103093
JW_10_20_2020	B.1.106	0.00103093
JW_10_20_2020	B.1.206	0.00103093
JW_10_20_2020	B.1.91	0.00103093
JW_10_20_2020	B.1.378	0.00103093
JW_10_20_2020	B.1.487	0.00103093
JW_10_20_2020	B.1.105	0.00103093
JW_10_20_2020	B.29	0.00103093
JW_10_20_2020	B.41	0.00103093
JW_10_20_2020	B.33	0.00103093
JW_10_20_2020	B.61	0.00103093
JW_10_20_2020	B.28	0.00103093
JW_10_20_2020	A	0.00103093
JW_10_20_2020	B.12	0.00103093
JW_10_20_2020	B.45	0.00103093
JW_10_20_2020	B.13	0.00103093
JW_10_20_2020	B.51	0.00103093
JW_10_20_2020	B.42	0.00103093
JW_10_20_2020	B.10	0.00103093
JW_10_20_2020	B.11	0.00103093
JW_10_20_2020	B.57	0.00103093
JW_10_20_2020	B.52	0.00103093
JW_10_20_2020	B.46	0.00103093
JW_10_20_2020	B.47	0.00103093
JW_10_20_2020	B.6	0.00103093
JW_10_20_2020	B.5	0.00103093
JW_10_20_2020	B.19	0.00103093
JW_10_20_2020	B.23	0.00103093
JW_10_20_2020	B.26	0.00103093
JW_10_20_2020	B.55	0.00103093
JW_10_20_2020	B.27	0.00103093
JW_10_20_2020	B.1.14	0.00103093
JW_10_20_2020	B.20	0.00103093
JW_10_20_2020	B.15	0.00103093
JW_10_20_2020	B.18	0.00103093
JW_10_20_2020	B.3	0.00103093
JW_10_20_2020	B.30	0.00103093
JW_10_20_2020	B.1.215	0.00103093
JW_10_20_2020	B.1.545	0.00103093
JW_10_20_2020	B.1.134	0.00103093
JW_10_20_2020	B.1.195	0.00103093
JW_10_20_2020	B.1.78	0.00103093
JW_10_20_2020	B.1.143	0.00103093
JW_10_20_2020	B.1.145	0.00103093
JW_10_20_2020	B.1.142	0.00103093
JW_10_20_2020	B.1.383	0.00103093
JW_10_20_2020	B.1.395	0.00103093
JW_10_20_2020	B.1.201	0.00103093
JW_10_20_2020	B.1.81	0.00103093
JW_10_20_2020	B.1.8	0.00103093
JW_10_20_2020	B.1.76	0.00103093
JW_10_20_2020	B.31	0.00103093
JW_10_20_2020	B.1.67	0.00103093
JW_10_20_2020	B.1.1.161	0.00103093
JW_10_20_2020	B.6.6	0.00103093
JW_10_20_2020	B.35	0.00103093
JW_10_20_2020	B.39	0.00103093
JW_10_20_2020	B.60	0.00103093
JW_10_20_2020	B.1	0.00103093
JW_10_20_2020	B.3.1	0.00103093
JW_10_20_2020	B.34	0.00103093
JW_10_20_2020	B.32	0.00103093
JW_10_20_2020	B.37	0.00103093
JW_10_20_2020	B.40	0.00103093
JW_10_20_2020	B.1.382	0.00103093
JW_10_20_2020	A.6	0.00103093
JW_10_20_2020	B.1.219	0.00103093
JW_10_20_2020	B.1.96	0.00103093
JW_10_20_2020	B.1.1.341	0.00103093
JW_10_20_2020	B.1.1.163	0.00103093
JW_10_20_2020	B.1.1.320	0.00103093
JW_10_20_2020	B.1.1.275	0.00103093
JW_10_20_2020	B.1.1.500	0.00103093
JW_10_20_2020	B.1.1.203	0.00103093
JW_10_20_2020	B.1.1.376	0.00103093
JW_10_20_2020	B.1.1.175	0.00103093
JW_10_20_2020	B.1.1.172	0.00103093
JW_10_20_2020	B.1.1.447	0.00103093
JW_10_20_2020	B.1.1.361	0.00103093
JW_10_20_2020	B.1.1.306	0.00103093
JW_10_20_2020	B.1.1.187	0.00103093
JW_10_20_2020	B.1.1.441	0.00103093
JW_10_20_2020	B.1.1.398	0.00103093
JW_10_20_2020	B.1.1.10	0.00103093
JW_10_20_2020	B.1.1.57	0.00103093
JW_10_20_2020	B.1.1.129	0.00103093
JW_10_20_2020	B.1.1.185	0.00103093
JW_10_20_2020	B.1.1.263	0.00103093
JW_10_20_2020	B.1.1.174	0.00103093
JW_10_20_2020	B.1.1.402	0.00103093
JW_10_20_2020	B.1.1.463	0.00103093
JW_10_20_2020	B.1.1.169	0.00103093
JW_10_20_2020	B.1.1.438	0.00103093
JW_10_20_2020	B.1.1.440	0.00103093
JW_10_20_2020	B.1.1.378	0.00103093
JW_10_20_2020	B.1.1.121	0.00103093
JW_10_20_2020	B.1.1.364	0.00103093
JW_10_20_2020	B.1.267	0.00103093
JW_10_20_2020	B.1.513	0.00103093
JW_10_20_2020	B.1.167	0.00103093
JW_10_20_2020	B.1.302	0.00103093
JW_10_20_2020	B.1.268	0.00103093
JW_10_20_2020	B.1.453	0.00103093
JW_10_20_2020	B.1.572	0.00103093
JW_10_20_2020	B.1.341	0.00103093
JW_10_20_2020	B.1.324	0.00103093
JW_10_20_2020	B.1.485	0.00103093
JW_10_20_2020	B.1.320	0.00103093
JW_10_20_2020	B.1.510	0.00103093
JW_10_20_2020	B.1.344	0.00103093
JW_10_20_2020	B.1.520	0.00103093
JW_10_20_2020	B.1.319	0.00103093
JW_10_20_2020	B.1.315	0.00103093
JW_10_20_2020	B.1.166	0.00103093
JW_10_20_2020	B.1.350	0.00103093
JW_10_20_2020	B.1.321	0.00103093
JW_10_20_2020	B.1.264	0.00103093
JW_10_20_2020	B.1.360	0.00103093
JW_10_20_2020	B.1.413	0.00103093
JW_10_20_2020	B.1.515	0.00103093
JW_10_20_2020	B.1.38	0.00103093
JW_10_20_2020	B.1.564	0.00103093
JW_10_20_2020	B.1.294	0.00103093
JW_10_20_2020	B.1.323	0.00103093
JW_10_20_2020	B.1.115	0.00103093
JW_10_20_2020	B.1.1.25	0.00103093
JW_10_20_2020	B.1.1.485	0.00103093
JW_10_20_2020	B.1.1.26	0.00103093
JW_10_20_2020	B.1.243	0.00103093
JW_10_20_2020	B.1.530	0.00103093
JW_10_20_2020	B.1.252	0.00103093
JW_10_20_2020	B.1.254	0.00103093
JW_10_20_2020	B.1.249	0.00103093
JW_10_20_2020	B.1.240	0.00103093
JW_10_20_2020	B.1.401	0.00103093
JW_10_20_2020	B.1.399	0.00103093
JW_10_20_2020	B.1.558	0.00103093
JW_10_20_2020	B.1.238	0.00103093
JW_10_20_2020	B.1.400	0.00103093
JW_10_20_2020	B.1.397	0.00103093
JW_10_20_2020	B.1.239	0.00103093
JW_10_20_2020	B.1.381	0.00103093
JW_10_20_2020	B.1.1.197	0.00103093
JW_10_20_2020	B.1.556	0.00103093
JW_10_20_2020	B.1.229	0.00103093
JW_10_20_2020	B.1.233	0.00103093
JW_10_20_2020	B.1.416	0.00103093
JW_10_20_2020	B.1.415.1	0.00103093
JW_10_20_2020	B.1.639	0.00103093
JW_10_20_2020	B.1.546	0.00103093
JW_10_20_2020	B.1.636	0.00103093
JW_10_20_2020	B.1.393	0.00103093
JW_10_20_2020	B.1.153	0.00103093
JW_10_20_2020	B.1.552	0.00103093
JW_10_20_2020	B.1.128	0.00103093
JW_10_20_2020	B.1.1.95	0.00103093
JW_10_20_2020	B.1.1.92	0.00103093
JW_10_20_2020	B.1.1.168	0.00103093
JW_10_20_2020	B.1.1.43	0.00103093
JW_10_20_2020	B.1.1.12	0.00103093
JW_10_20_2020	B.1.1.148	0.00103093
JW_10_20_2020	B.1.1.118	0.00103093
JW_10_20_2020	B.1.1.367	0.00103093
JW_10_20_2020	B.1.1.59	0.00103093
JW_10_20_2020	B.1.1.37	0.00103093
JW_10_20_2020	B.1.1.134	0.00103093
JW_10_20_2020	B.1.173	0.00103093
JW_10_20_2020	B.1.1.137	0.00103093
JW_10_20_2020	B.1.1.200	0.00103093
JW_10_20_2020	B.1.1.164	0.00103093
JW_10_20_2020	B.1.1.122	0.00103093
JW_10_20_2020	B.1.1.33	0.00103093
JW_10_20_2020	B.1.1.154	0.00103093
JW_10_20_2020	B.1.1.372	0.00103093
JW_10_20_2020	B.1.1.83	0.00103093
JW_10_20_2020	B.1.1.180	0.00103093
JW_10_20_2020	B.1.1.274	0.00103093
JW_10_20_2020	B.1.1.166	0.00103093
JW_10_20_2020	B.1.1.254	0.00103093
JW_10_20_2020	B.1.1.34	0.00103093
JW_10_20_2020	B.1.1.192	0.00103093
JW_10_20_2020	B.1.1.205	0.00103093
JW_10_20_2020	B.1.1.189	0.00103093
JW_10_20_2020	B.1.1.71	0.00103093
JW_10_20_2020	B.1.1.142	0.00103093
JW_10_20_2020	B.1.610	0.00103093
JW_10_20_2020	B.1.241	0.00103093
JW_10_20_2020	B.1.405	0.00103093
JW_10_20_2020	B.1.36.18	0.00103093
JW_10_20_2020	C.18	0.00103093
JW_10_20_2020	C.20	0.00103093
JW_10_20_2020	C.30	0.00103093
JW_10_20_2020	B.1.1.277	0.00103093
JW_10_20_2020	B.1.1.338	0.00103093
JW_10_20_2020	AM.3	0.00103093
JW_10_20_2020	B.1.177.25	0.00103093
JW_10_20_2020	B.1.177.52	0.00103093
JW_10_20_2020	B.1.177.24	0.00103093
JW_10_20_2020	B.1.177.51	0.00103093
JW_10_20_2020	B.1.177.71	0.00103093
JW_10_20_2020	B.1.177.45	0.00103093
JW_10_20_2020	B.1.177.32	0.00103093
JW_10_20_2020	B.1.177.10	0.00103093
JW_10_20_2020	B.1.177.20	0.00103093
JW_10_20_2020	B.1.177.19	0.00103093
JW_10_20_2020	B.1.177.69	0.00103093
JW_10_20_2020	B.1.177.33	0.00103093
JW_10_20_2020	B.1.400.1	0.00103093
JW_10_20_2020	B.1.243.2	0.00103093
JW_10_20_2020	B.1.404	0.00103093
JW_10_20_2020	B.1.561	0.00103093
JW_10_20_2020	A.2.5.3	0.00103093
JW_10_20_2020	B.1.1.290	0.00103093
JW_10_20_2020	B.1.563	0.00103093
JW_10_20_2020	B.1.389	0.00103093
JW_10_20_2020	B.1.36.31	0.00103093
JW_10_20_2020	M.3	0.00103093
JW_10_20_2020	B.1.1.303	0.00103093
JW_10_20_2020	P.1	0.00103093
JW_10_20_2020	B.1.177.2	0.00103093
JW_10_20_2020	B.1.438.4	0.00103093
JW_10_20_2020	B.1.623	0.00103093
JW_10_20_2020	B.1.568	0.00103093
JW_10_20_2020	C.37	0.00103093
JW_10_20_2020	C.38	0.00103093
JW_10_20_2020	C.31	0.00103093
JW_10_20_2020	B.1.177.77	0.00103093
JW_10_20_2020	B.1.177.21	0.00103093
JW_10_20_2020	B.1.177.53	0.00103093
JW_10_20_2020	B.1.177.85	0.00103093
JW_10_20_2020	B.1.177.50	0.00103093
JW_10_20_2020	B.1.177.3	0.00103093
JW_10_20_2020	B.1.177.74	0.00103093
JW_10_20_2020	B.1.363	0.00103093
JW_10_20_2020	B.1.177.23	0.00103093
JW_10_20_2020	B.1.177.9	0.00103093
JW_10_20_2020	B.1.177.18	0.00103093
JW_10_20_2020	B.1.631	0.00103093
JW_10_20_2020	B.1.36.9	0.00103093
JW_10_20_2020	B.1.36.21	0.00103093
JW_10_20_2020	B.1.36.27	0.00103093
JW_10_20_2020	B.1.36.2	0.00103093
JW_10_20_2020	B.1.36.22	0.00103093
JW_10_20_2020	B.1.562	0.00103093
JW_10_20_2020	B.1.423	0.00103093
JW_10_20_2020	B.1.588	0.00103093
JW_10_20_2020	B.1.36.26	0.00103093
JW_10_20_2020	B.1.36.17	0.00103093
JW_10_20_2020	B.1.525	0.00103093
JW_10_20_2020	B.1.438.1	0.00103093
JW_10_20_2020	B.1.221	0.00103093
JW_10_20_2020	B.1.2	0.00103093
JW_10_20_2020	B.1.596	0.00103093
JW_10_20_2020	B.1.36.29	0.00103093
JW_10_20_2020	B.1.36.12	0.00103093
JW_10_20_2020	B.1.36.34	0.00103093
JW_10_20_2020	B.1.36.23	0.00103093
JW_10_20_2020	B.1.36.28	0.00103093
JW_10_20_2020	B.1.36.38	0.00103093
JW_10_20_2020	B.1.9.5	0.00103093
JW_10_20_2020	B.1.9.4	0.00103093
JW_10_20_2020	B.1.9.2	0.00103093
JW_10_20_2020	B.1.9.1	0.00103093
JW_10_20_2020	B.1.385	0.00103093
JW_10_20_2020	B.1.441	0.00103093
JW_10_20_2020	B.1.599	0.00103093
JW_10_20_2020	B.1.375	0.00103093
JW_10_20_2020	B.1.425	0.00103093
JW_10_20_2020	B.1.595.1	0.00103093
JW_10_20_2020	B.1.445	0.00103093
JW_10_20_2020	B.1.362.2	0.00103093
JW_10_20_2020	B.1.570	0.00103093
JW_10_20_2020	B.1.517	0.00103093
JW_10_20_2020	B.1.569	0.00103093
JW_10_20_2020	B.1.305	0.00103093
JW_10_20_2020	B.1.411	0.00103093
JW_10_20_2020	B.1.428.3	0.00103093
JW_10_20_2020	A.2.5.1	0.00103093
JW_10_20_2020	A.2.5.2	0.00103093
JW_10_20_2020	B.1.634	0.00103093
JW_10_20_2020	C.16	0.00103093
JW_10_20_2020	B.1.438.3	0.00103093
JW_10_20_2020	B.1.351	0.00103093
JW_10_20_2020	B.1.311	0.00103093
JW_10_20_2020	B.1.499.1	0.00103093
JW_10_20_2020	AQ.1	0.00103093
JW_10_20_2020	AF.1	0.00103093
JW_10_20_2020	B.1.1.529	0.00103093
JW_10_20_2020	AV.1	0.00103093
JW_10_20_2020	B.1.1.236	0.00103093
JW_10_20_2020	B.1.1.429	0.00103093
JW_10_20_2020	M.2	0.00103093
JW_10_20_2020	C.5	0.00103093
JW_10_20_2020	B.1.1.375	0.00103093
JW_10_20_2020	B.1.177.17	0.00103093
JW_10_20_2020	C.17	0.00103093
JW_10_20_2020	C.36	0.00103093
JW_10_20_2020	C.23	0.00103093
JW_10_20_2020	B.1.1.251	0.00103093
JW_10_20_2020	B.1.1.434	0.00103093
JW_10_20_2020	B.1.1.196	0.00103093
JW_10_20_2020	B.1.1.348	0.00103093
JW_10_20_2020	B.1.531	0.00103093
JW_10_20_2020	AS.2	0.00103093
JW_10_20_2020	B.1.177.75	0.00103093
JW_10_20_2020	B.1.177.72	0.00103093
JW_10_20_2020	B.1.177.16	0.00103093
JW_10_20_2020	B.1.640	0.00103093
JW_10_20_2020	B.1.160	0.00103093
JW_10_20_2020	AA.1	0.00103093
JW_10_20_2020	B.1.177.43	0.00103093
JW_10_20_2020	P.1.13	0.00103093
JW_10_20_2020	AZ.3	0.00103093
JW_10_20_2020	B.1.160.7	0.00103093
JW_10_20_2020	B.1.160.30	0.00103093
JW_10_20_2020	B.1.160.28	0.00103093
JW_10_20_2020	P.1.15	0.00103093
JW_10_20_2020	P.1.1	0.00103093
JW_10_20_2020	P.1.10	0.00103093
JW_10_20_2020	P.1.16	0.00103093
JW_10_20_2020	P.1.17	0.00103093
JW_10_20_2020	P.1.2	0.00103093
JW_10_20_2020	AA.3	0.00103093
JW_10_20_2020	B.1.160.32	0.00103093
JW_10_20_2020	B.1.575.1	0.00103093
JW_10_20_2020	B.1.351.5	0.00103093
JW_10_20_2020	P.1.7	0.00103093
JW_10_20_2020	P.1.4	0.00103093
JW_10_20_2020	P.1.12	0.00103093
JW_10_20_2020	B.1.177.63	0.00103093
JW_10_20_2020	AA.2	0.00103093
JW_10_20_2020	AA.5	0.00103093
JW_10_20_2020	AA.6	0.00103093
JW_10_20_2020	AA.4	0.00103093
JW_10_20_2020	AA.8	0.00103093
JW_10_20_2020	XB	0.00103093
JW_10_20_2020	B.1.526	0.00103093
JW_10_20_2020	B.1.427	0.00103093
JW_10_20_2020	P.1.14	0.00103093
JW_10_20_2020	B.1.429	0.00103093
JW_10_20_2020	B.1.160.22	0.00103093
JW_10_20_2020	Q.3	0.00103093
JW_10_20_2020	B.1.429.1	0.00103093
JW_10_20_2020	B.1.160.9	0.00103093
JW_10_20_2020	B.1.177.31	0.00103093
JW_10_20_2020	AZ.2.1	0.00103093
JW_10_20_2020	Q.4	0.00103093
JW_10_20_2020	XA	0.00103093
JW_10_20_2020	B.1.160.12	0.00103093
JW_10_20_2020	B.1.1.445	0.00103093
JW_10_20_2020	B.1.160.23	0.00103093
JW_10_20_2020	P.1.17.1	0.00103093
JW_10_20_2020	P.1.9	0.00103093
JW_10_20_2020	Q.1	0.00103093
JW_10_20_2020	AZ.4	0.00103093
JW_10_20_2020	B.1.160.20	0.00103093
JW_10_20_2020	AZ.5	0.00103093
JW_10_20_2020	AZ.2	0.00103093
JW_10_20_2020	C.36.3.1	0.00103093
JW_10_20_2020	B.1.160.26	0.00103093
JW_10_20_2020	B.1.160.11	0.00103093
JW_10_20_2020	B.1.160.13	0.00103093
JW_10_20_2020	P.1.8	0.00103093
JW_10_20_2020	AA.7	0.00103093
JW_10_20_2020	B.1.160.15	0.00103093
JW_10_20_2020	B.1.160.33	0.00103093
JW_10_20_2020	B.1.160.29	0.00103093
JW_10_20_2020	B.1.160.31	0.00103093
JW_10_20_2020	B.1.1.7	0.00103093
JW_10_20_2020	B.1.1.318	0.00103093
JW_10_20_2020	C.37.1	0.00103093
JW_10_20_2020	B.1.177.59	0.00103093
JW_10_20_2020	B.1.177.35	0.00103093
JW_10_20_2020	B.1.177.44	0.00103093
JW_10_20_2020	B.1.177.15	0.00103093
JW_10_20_2020	B.1.221.1	0.00103093
JW_10_20_2020	B.1.621	0.00103093
JW_10_20_2020	B.1.575	0.00103093
JW_10_20_2020	B.1.361	0.00103093
JW_10_20_2020	B.1.587	0.00103093
JW_10_20_2020	AP.1	0.00103093
JW_10_20_2020	B.1.1.519	0.00103093
JW_10_20_2020	B.1.177.81	0.00103093
JW_10_20_2020	Y.1	0.00103093
JW_10_20_2020	B.1.177.65	0.00103093
JW_10_20_2020	B.1.177.12	0.00103093
JW_10_20_2020	B.1.177.60	0.00103093
JW_10_20_2020	B.1.177.8	0.00103093
JW_10_20_2020	B.1.177.48	0.00103093
JW_10_20_2020	B.1.177.7	0.00103093
JW_10_20_2020	B.1.177.58	0.00103093
JW_10_20_2020	B.1.177.5	0.00103093
JW_10_20_2020	B.1.177.55	0.00103093
JW_10_20_2020	B.1.177.56	0.00103093
JW_10_20_2020	W.2	0.00103093
JW_10_20_2020	W.3	0.00103093
JW_10_20_2020	B.1.177.83	0.00103093
JW_10_20_2020	B.1.177.73	0.00103093
JW_10_20_2020	B.1.177.40	0.00103093
JW_10_20_2020	B.1.177.28	0.00103093
JW_10_20_2020	U.1	0.00103093
JW_10_20_2020	V.1	0.00103093
JW_10_20_2020	B.1.177.57	0.00103093
JW_10_20_2020	B.1.177.26	0.00103093
JW_10_20_2020	B.1.177.30	0.00103093
JW_10_20_2020	B.1.351.3	0.00103093
JW_10_20_2020	B.1.351.2	0.00103093
JW_10_20_2020	C.36.3	0.00103093
JW_10_20_2020	R.1	0.00103093
JW_10_20_2020	B.1.177.86	0.00103093
JW_10_20_2020	B.1.177.62	0.00103093
JW_10_20_2020	B.1.177.67	0.00103093
JW_10_20_2020	B.1.177.47	0.00103093
JW_10_20_2020	V.2	0.00103093
JW_10_20_2020	B.1.177.39	0.00103093
JW_10_20_2020	B.1.177.84	0.00103093
JW_10_20_2020	B.1.177.11	0.00103093
JW_10_20_2020	B.1.221.4	0.00103093
JW_10_20_2020	B.1.221.2	0.00103093
JW_10_20_2020	B.1.221.3	0.00103093
JW_10_20_2020	B.1.36.39	0.00103093
JW_10_20_2020	Z.1	0.00103093
JW_10_20_2020	B.1.177.6	0.00103093
JW_10_20_2020	B.1.177.54	0.00103093
JW_10_20_2020	W.1	0.00103093
JW_10_20_2020	W.4	0.00103093
JW_10_20_2020	B.1.177.4	0.00103093
JW_10_20_2020	B.1.177.87	0.00103093
JW_10_20_2020	B.1.564.1	0.00103093
JW_10_20_2020	B.1.500	0.00103093
JW_10_20_2020	B.1.501	0.00103093
JW_10_20_2020	B.1.110.3	0.00103093
JW_10_20_2020	B.1.314	0.00103093
JW_10_20_2020	B.1.579	0.00103093
JW_10_20_2020	B.1.603	0.00103093
JW_10_20_2020	B.1.313	0.00103093
JW_10_20_2020	B.1.576	0.00103093
JW_10_20_2020	B.1.571	0.00103093
JW_10_20_2020	B.1.494	0.00103093
JW_10_20_2020	B.1.1.373	0.00103093
JW_10_20_2020	B.1.1.363	0.00103093
JW_10_20_2020	B.1.1.525	0.00103093
JW_10_20_2020	AE.4	0.00103093
JW_10_20_2020	B.1.548	0.00103093
JW_10_20_2020	AE.6	0.00103093
JW_10_20_2020	AE.1	0.00103093
JW_10_20_2020	B.1.1.39	0.00103093
JW_10_20_2020	B.1.1.428	0.00103093
JW_10_20_2020	B.1.1.139	0.00103093
JW_10_20_2020	B.1.1.226	0.00103093
JW_10_20_2020	B.1.1.284	0.00103093
JW_10_20_2020	B.1.1.50	0.00103093
JW_10_20_2020	B.1.1.209	0.00103093
JW_10_20_2020	B.1.1.403	0.00103093
JW_10_20_2020	AC.1	0.00103093
JW_10_20_2020	L.3	0.00103093
JW_10_20_2020	L.2	0.00103093
JW_10_20_2020	B.1.1.288	0.00103093
JW_10_20_2020	B.1.1.13	0.00103093
JW_10_20_2020	B.1.346	0.00103093
JW_10_20_2020	B.1.577	0.00103093
JW_10_20_2020	B.1.589	0.00103093
JW_10_20_2020	B.1.439	0.00103093
JW_10_20_2020	B.1.456	0.00103093
JW_10_20_2020	B.1.466	0.00103093
JW_10_20_2020	B.1.170	0.00103093
JW_10_20_2020	B.1.164	0.00103093
JW_10_20_2020	B.1.162	0.00103093
JW_10_20_2020	B.1.245	0.00103093
JW_10_20_2020	B.1.111	0.00103093
JW_10_20_2020	B.1.473	0.00103093
JW_10_20_2020	B.1.124	0.00103093
JW_10_20_2020	B.1.436	0.00103093
JW_10_20_2020	B.1.442	0.00103093
JW_10_20_2020	B.1.161	0.00103093
JW_10_20_2020	B.1.163	0.00103093
JW_10_20_2020	B.1.567	0.00103093
JW_10_20_2020	B.1.112	0.00103093
JW_10_20_2020	B.1.578	0.00103093
JW_10_20_2020	B.1.580	0.00103093
JW_10_20_2020	B.1.581	0.00103093
JW_10_20_2020	B.1.491	0.00103093
JW_10_20_2020	B.1.44	0.00103093
JW_10_20_2020	B.1.601	0.00103093
JW_10_20_2020	B.1.626	0.00103093
JW_10_20_2020	B.1.596.1	0.00103093
JW_10_20_2020	B.1.448	0.00103093
JW_10_20_2020	B.1.594	0.00103093
JW_10_20_2020	B.1.426	0.00103093
JW_10_20_2020	B.1.1.432	0.00103093
JW_10_20_2020	B.1.1.136	0.00103093
JW_10_20_2020	B.1.1.347	0.00103093
JW_10_20_2020	B.1.1.138	0.00103093
JW_10_20_2020	B.1.1.369	0.00103093
JW_10_20_2020	B.1.1.1	0.00103093
JW_10_20_2020	B.1.1.486	0.00103093
JW_10_20_2020	B.1.1.186	0.00103093
JW_10_20_2020	B.1.1.55	0.00103093
JW_10_20_2020	B.1.1.339	0.00103093
JW_10_20_2020	P.3	0.00103093
JW_10_20_2020	B.1.1.165	0.00103093
JW_10_20_2020	B.1.1.392	0.00103093
JW_10_20_2020	B.1.1.128	0.00103093
JW_10_20_2020	B.1.1.145	0.00103093
JW_10_20_2020	B.1.1.38	0.00103093
JW_10_20_2020	B.1.1.389	0.00103093
JW_10_20_2020	B.1.1.371	0.00103093
JW_10_20_2020	B.1.1.326	0.00103093
JW_10_20_2020	B.1.1.368	0.00103093
JW_10_20_2020	B.1.1.355	0.00103093
JW_10_20_2020	B.1.1.518	0.00103093
JW_10_20_2020	B.1.1.521	0.00103093
JW_10_20_2020	B.1.1.77	0.00103093
JW_10_20_2020	AS.1	0.00103093
JW_10_20_2020	B.1.1.517	0.00103093
JW_10_20_2020	B.1.1.459	0.00103093
JW_10_20_2020	B.1.1.289	0.00103093
JW_10_20_2020	B.1.1.221	0.00103093
JW_10_20_2020	B.1.1.404	0.00103093
JW_10_20_2020	B.1.1.298	0.00103093
JW_10_20_2020	B.59	0.00103093
JW_10_20_2020	B.1.1.120	0.00103093
JW_10_20_2020	B.1.1.308	0.00103093
JW_10_20_2020	B.1.1.354	0.00103093
JW_10_20_2020	B.1.1.178	0.00103093
JW_10_20_2020	B.1.1.89	0.00103093
JW_10_20_2020	AT.1	0.00103093
JW_10_20_2020	B.1.1.239	0.00103093
JW_10_20_2020	B.1.1.147	0.00103093
JW_10_20_2020	B.1.1.512	0.00103093
JW_10_20_2020	B.1.1.268	0.00103093
JW_10_20_2020	B.1.1.229	0.00103093
JW_10_20_2020	B.1.1.16	0.00103093
JW_10_20_2020	B.1.1.240	0.00103093
JW_10_20_2020	B.1.1.311	0.00103093
JW_10_20_2020	B.1.1.159	0.00103093
JW_10_20_2020	N.4	0.00103093
JW_10_20_2020	B.1.1.86	0.00103093
JW_10_20_2020	B.1.1.420	0.00103093
JW_10_20_2020	B.1.1.242	0.00103093
JW_10_20_2020	B.1.1.256	0.00103093
JW_10_20_2020	B.1.1.97	0.00103093
JW_10_20_2020	AN.1	0.00103093
JW_10_20_2020	B.1.1.61	0.00103093
JW_10_20_2020	N.9	0.00103093
JW_10_20_2020	N.6	0.00103093
JW_10_20_2020	N.2	0.00103093
JW_10_20_2020	N.1	0.00103093
JW_10_20_2020	N.3	0.00103093
JW_10_20_2020	B.1.36	0.00103093
JW_10_20_2020	B.1.282	0.00103093
JW_10_20_2020	B.1.502	0.00103093
JW_10_20_2020	B.1.629	0.00103093
JW_10_20_2020	B.1.36.20	0.00103093
JW_10_20_2020	B.1.36.10	0.00103093
JW_10_20_2020	B.1.36.1	0.00103093
JW_10_20_2020	B.1.36.16	0.00103093
JW_10_20_2020	B.1.36.8	0.00103093
JW_10_20_2020	B.1.36.35	0.00103093
JW_10_20_2020	B.1.36.24	0.00103093
JW_10_20_2020	B.1.36.7	0.00103093
JW_10_20_2020	B.1.460	0.00103093
JW_10_20_2020	B.1.466.1	0.00103093
JW_10_20_2020	B.1.466.2	0.00103093
JW_10_20_2020	B.1.625	0.00103093
JW_10_20_2020	B.1.443	0.00103093
JW_10_20_2020	B.1.9	0.00103093
JW_10_20_2020	B.1.367	0.00103093
JW_10_20_2020	B.1.509	0.00103093
JW_10_20_2020	B.1.605	0.00103093
JW_10_20_2020	B.1.585	0.00103093
JW_10_20_2020	B.1.433	0.00103093
JW_10_20_2020	B.1.435	0.00103093
JW_10_20_2020	B.1.521	0.00103093
JW_10_20_2020	B.1.595.4	0.00103093
JW_10_20_2020	B.1.595.3	0.00103093
JW_10_20_2020	B.1.595.2	0.00103093
JW_10_20_2020	B.1.591	0.00103093
JW_10_20_2020	B.1.362.1	0.00103093
JW_10_20_2020	B.1.516	0.00103093
JW_10_20_2020	B.1.469	0.00103093
JW_10_20_2020	B.1.214.3	0.00103093
JW_10_20_2020	B.1.627	0.00103093
JW_10_20_2020	C.2	0.00103093
JW_10_20_2020	B.1.1.93	0.00103093
JW_10_20_2020	B.1.1.279	0.00103093
JW_10_20_2020	B.1.1.286	0.00103093
JW_10_20_2020	L.4	0.00103093
JW_10_20_2020	B.1.1.453	0.00103093
JW_10_20_2020	D.4	0.00103093
JW_10_20_2020	B.1.1.337	0.00103093
JW_10_20_2020	B.1.1.207	0.00103093
JW_10_20_2020	B.1.532	0.00103093
JW_10_20_2020	B.1.1.190	0.00103093
JW_10_20_2020	B.1.1.269	0.00103093
JW_10_20_2020	B.1.1.153	0.00103093
JW_10_20_2020	C.28	0.00103093
JW_10_20_2020	B.1.421	0.00103093
JW_10_20_2020	C.32	0.00103093
JW_10_20_2020	C.26	0.00103093
JW_10_20_2020	C.4	0.00103093
JW_10_20_2020	C.1	0.00103093
JW_10_20_2020	C.14	0.00103093
JW_10_20_2020	C.3	0.00103093
JW_10_20_2020	C.25	0.00103093
JW_10_20_2020	C.27	0.00103093
JW_10_20_2020	C.12	0.00103093
JW_10_20_2020	C.13	0.00103093
JW_10_20_2020	B.1.1.523	0.00103093
JW_10_20_2020	B.1.177	0.00103093
JW_10_20_2020	B.1.444	0.00103093
JW_10_20_2020	B.1.165	0.00103093
JW_10_20_2020	B.1.574	0.00103093
JW_10_20_2020	B.1.1.216	0.00103093
JW_10_20_2020	N.8	0.00103093
JW_10_20_2020	N.10	0.00103093
JW_10_20_2020	N.5	0.00103093
JW_10_20_2020	B.1.1.170	0.00103093
JW_10_20_2020	B.1.1.294	0.00103093
JW_10_20_2020	B.1.1.467	0.00103093
JW_10_20_2020	B.1.1.397	0.00103093
JW_10_20_2020	AH.2	0.00103093
JW_10_20_2020	AH.1	0.00103093
JW_10_20_2020	P.6	0.00103093
JW_10_20_2020	P.7	0.00103093
JW_10_20_2020	B.1.1.29	0.00103093
JW_10_20_2020	AK.1	0.00103093
JW_10_20_2020	B.1.1.302	0.00103093
JW_10_20_2020	B.1.1.224	0.00103093
JW_10_20_2020	B.1.1.4	0.00103093
JW_10_20_2020	B.1.1.74	0.00103093
JW_10_20_2020	AG.1	0.00103093
JW_10_20_2020	B.1.88.1	0.00103093
JW_10_20_2020	B.1.240.2	0.00103093
JW_10_20_2020	B.1.550	0.00103093
JW_10_20_2020	B.1.398	0.00103093
JW_10_20_2020	B.1.409	0.00103093
JW_10_20_2020	B.1.549	0.00103093
JW_10_20_2020	B.1.184	0.00103093
JW_10_20_2020	A.3	0.00103093
JW_10_20_2020	N.7	0.00103093
JW_10_20_2020	B.1.1.198	0.00103093
JW_10_20_2020	B.1.428.2	0.00103093
JW_10_20_2020	B.1.1.214	0.00103093
JW_10_20_2020	B.1.428.1	0.00103093
JW_10_20_2020	B.1.505	0.00103093
JW_10_20_2020	B.1.499	0.00103093
JW_10_20_2020	B.1.503	0.00103093
JW_10_20_2020	B.1.504	0.00103093
JW_10_20_2020	B.1.508	0.00103093
JW_10_20_2020	B.1.507	0.00103093
JW_10_20_2020	B.1.498	0.00103093
JW_10_20_2020	B.1.1.322	0.00103093
JW_10_20_2020	AE.7	0.00103093
JW_10_20_2020	AE.2	0.00103093
JW_10_20_2020	B.1.1.425	0.00103093
JW_10_20_2020	B.1.1.482	0.00103093
JW_10_20_2020	B.1.1.234	0.00103093
JW_10_20_2020	B.1.1.44	0.00103093
JW_10_20_2020	B.1.1.358	0.00103093
JW_10_20_2020	B.1.1.243	0.00103093
JW_10_20_2020	B.1.1.351	0.00103093
JW_10_20_2020	B.1.1.353	0.00103093
JW_10_20_2020	B.1.1.182	0.00103093
JW_10_20_2020	B.1.533	0.00103093
JW_10_20_2020	D.5	0.00103093
JW_10_20_2020	B.1.1.225	0.00103093
JW_10_20_2020	B.1.1.296	0.00103093
JW_10_20_2020	B.1.1.450	0.00103093
JW_10_20_2020	B.1.1.344	0.00103093
JW_10_20_2020	B	0.00103093
JW_10_27_2020	Q.2	0.00103093
JW_10_27_2020	B.1.1.426	0.00103093
JW_10_27_2020	B.1.1.356	0.00103093
JW_10_27_2020	B.1.1.309	0.00103093
JW_10_27_2020	B.1.1.310	0.00103093
JW_10_27_2020	B.1.1.231	0.00103093
JW_10_27_2020	B.1.1.328	0.00103093
JW_10_27_2020	B.1.1.329	0.00103093
JW_10_27_2020	B.1.1.41	0.00103093
JW_10_27_2020	B.1.1.115	0.00103093
JW_10_27_2020	B.1.1.133	0.00103093
JW_10_27_2020	B.1.1.204	0.00103093
JW_10_27_2020	B.1.1.123	0.00103093
JW_10_27_2020	B.1.1.421	0.00103093
JW_10_27_2020	B.1.1.249	0.00103093
JW_10_27_2020	B.1.1.270	0.00103093
JW_10_27_2020	B.1.1.82	0.00103093
JW_10_27_2020	B.1.1.253	0.00103093
JW_10_27_2020	B.1.1.15	0.00103093
JW_10_27_2020	B.1.1.255	0.00103093
JW_10_27_2020	B.1.1.241	0.00103093
JW_10_27_2020	B.1.1.261	0.00103093
JW_10_27_2020	B.1.1.160	0.00103093
JW_10_27_2020	B.1.1.135	0.00103093
JW_10_27_2020	B.1.1.130	0.00103093
JW_10_27_2020	B.1.1.208	0.00103093
JW_10_27_2020	B.1.1.155	0.00103093
JW_10_27_2020	B.1.1.258	0.00103093
JW_10_27_2020	B.1.1.384	0.00103093
JW_10_27_2020	B.1.1.107	0.00103093
JW_10_27_2020	B.1.1.307	0.00103093
JW_10_27_2020	B.1.1.300	0.00103093
JW_10_27_2020	B.1.1.506	0.00103093
JW_10_27_2020	B.1.1.325	0.00103093
JW_10_27_2020	B.1.1.58	0.00103093
JW_10_27_2020	B.1.1.152	0.00103093
JW_10_27_2020	B.1.1.228	0.00103093
JW_10_27_2020	B.1.1.266	0.00103093
JW_10_27_2020	B.1.1.416	0.00103093
JW_10_27_2020	B.1.1.101	0.00103093
JW_10_27_2020	B.1.1.487	0.00103093
JW_10_27_2020	B.1.1.132	0.00103093
JW_10_27_2020	B.1.1.201	0.00103093
JW_10_27_2020	B.1.1.46	0.00103093
JW_10_27_2020	B.1.560	0.00103093
JW_10_27_2020	B.1.1.396	0.00103093
JW_10_27_2020	B.1.1.514	0.00103093
JW_10_27_2020	B.1.1.141	0.00103093
JW_10_27_2020	B.1.1.217	0.00103093
JW_10_27_2020	B.1.1.218	0.00103093
JW_10_27_2020	D.3	0.00103093
JW_10_27_2020	B.1.1.193	0.00103093
JW_10_27_2020	B.1.1.67	0.00103093
JW_10_27_2020	B.1.1.116	0.00103093
JW_10_27_2020	B.1.1.70	0.00103093
JW_10_27_2020	B.1.1.27	0.00103093
JW_10_27_2020	B.1.1.299	0.00103093
JW_10_27_2020	B.1.1.513	0.00103093
JW_10_27_2020	B.1.1.301	0.00103093
JW_10_27_2020	B.1.1.194	0.00103093
JW_10_27_2020	B.1.1.413	0.00103093
JW_10_27_2020	B.1.333	0.00103093
JW_10_27_2020	B.1.1.304	0.00103093
JW_10_27_2020	B.1.407	0.00103093
JW_10_27_2020	B.1.554	0.00103093
JW_10_27_2020	B.1.408	0.00103093
JW_10_27_2020	B.1.231	0.00103093
JW_10_27_2020	B.1.188	0.00103093
JW_10_27_2020	B.1.131	0.00103093
JW_10_27_2020	B.1.214	0.00103093
JW_10_27_2020	B.1.210	0.00103093
JW_10_27_2020	B.1.618	0.00103093
JW_10_27_2020	B.1.565	0.00103093
JW_10_27_2020	B.1.139	0.00103093
JW_10_27_2020	A.2.5	0.00103093
JW_10_27_2020	A.2.4	0.00103093
JW_10_27_2020	B.1.127	0.00103093
JW_10_27_2020	B.1.524	0.00103093
JW_10_27_2020	B.1.544	0.00103093
JW_10_27_2020	B.1.478	0.00103093
JW_10_27_2020	B.1.273	0.00103093
JW_10_27_2020	B.1.280	0.00103093
JW_10_27_2020	B.1.277	0.00103093
JW_10_27_2020	B.1.274	0.00103093
JW_10_27_2020	B.1.13	0.00103093
JW_10_27_2020	B.1.37	0.00103093
JW_10_27_2020	B.1.479	0.00103093
JW_10_27_2020	B.1.483	0.00103093
JW_10_27_2020	B.1.110.2	0.00103093
JW_10_27_2020	B.1.511	0.00103093
JW_10_27_2020	B.1.551	0.00103093
JW_10_27_2020	B.1.243.1	0.00103093
JW_10_27_2020	B.1.402	0.00103093
JW_10_27_2020	B.1.1.480	0.00103093
JW_10_27_2020	B.1.1.14	0.00103093
JW_10_27_2020	B.1.1.45	0.00103093
JW_10_27_2020	B.1.1.63	0.00103093
JW_10_27_2020	B.1.1.125	0.00103093
JW_10_27_2020	B.1.1.458	0.00103093
JW_10_27_2020	B.1.1.323	0.00103093
JW_10_27_2020	B.1.1.257	0.00103093
JW_10_27_2020	B.1.1.17	0.00103093
JW_10_27_2020	B.1.1.349	0.00103093
JW_10_27_2020	B.1.1.423	0.00103093
JW_10_27_2020	B.1.1.232	0.00103093
JW_10_27_2020	B.1.1.8	0.00103093
JW_10_27_2020	B.1.1.119	0.00103093
JW_10_27_2020	B.1.235	0.00103093
JW_10_27_2020	B.1.1.464	0.00103093
JW_10_27_2020	B.1.1.352	0.00103093
JW_10_27_2020	B.1.1.158	0.00103093
JW_10_27_2020	B.1.1.220	0.00103093
JW_10_27_2020	B.1.1.317	0.00103093
JW_10_27_2020	B.1.1.222	0.00103093
JW_10_27_2020	B.1.1.5	0.00103093
JW_10_27_2020	B.1.1.75	0.00103093
JW_10_27_2020	B.1.1.3	0.00103093
JW_10_27_2020	B.1.1.297	0.00103093
JW_10_27_2020	B.1.236	0.00103093
JW_10_27_2020	B.1.232	0.00103093
JW_10_27_2020	B.1.1.380	0.00103093
JW_10_27_2020	B.1.1.362	0.00103093
JW_10_27_2020	B.1.1.395	0.00103093
JW_10_27_2020	B.1.1.244	0.00103093
JW_10_27_2020	B.1.328	0.00103093
JW_10_27_2020	B.1.340	0.00103093
JW_10_27_2020	B.1.356	0.00103093
JW_10_27_2020	B.1.12	0.00103093
JW_10_27_2020	B.1.582	0.00103093
JW_10_27_2020	B.1.372	0.00103093
JW_10_27_2020	B.1.607	0.00103093
JW_10_27_2020	B.1.342	0.00103093
JW_10_27_2020	B.1.293	0.00103093
JW_10_27_2020	B.1.349	0.00103093
JW_10_27_2020	B.1.332	0.00103093
JW_10_27_2020	B.1.306	0.00103093
JW_10_27_2020	B.1.22	0.00103093
JW_10_27_2020	B.1.116	0.00103093
JW_10_27_2020	B.1.590	0.00103093
JW_10_27_2020	B.1.370	0.00103093
JW_10_27_2020	B.1.336	0.00103093
JW_10_27_2020	B.1.265	0.00103093
JW_10_27_2020	B.1.595	0.00103093
JW_10_27_2020	B.1.301	0.00103093
JW_10_27_2020	B.1.450	0.00103093
JW_10_27_2020	B.1.424	0.00103093
JW_10_27_2020	B.1.586	0.00103093
JW_10_27_2020	B.1.310	0.00103093
JW_10_27_2020	B.1.362	0.00103093
JW_10_27_2020	B.1.289	0.00103093
JW_10_27_2020	B.1.334	0.00103093
JW_10_27_2020	B.1.40	0.00103093
JW_10_27_2020	B.1.597	0.00103093
JW_10_27_2020	B.1.492	0.00103093
JW_10_27_2020	A.2.2	0.00103093
JW_10_27_2020	B.1.405	0.00103093
JW_10_27_2020	B.1.241	0.00103093
JW_10_27_2020	B.1.610	0.00103093
JW_10_27_2020	B.1.602	0.00103093
JW_10_27_2020	B.1.403	0.00103093
JW_10_27_2020	B.1.234	0.00103093
JW_10_27_2020	B.1.396	0.00103093
JW_10_27_2020	B.1.189	0.00103093
JW_10_27_2020	B.1.416.1	0.00103093
JW_10_27_2020	B.1.113	0.00103093
JW_10_27_2020	B.1.97	0.00103093
JW_10_27_2020	A.2.3	0.00103093
JW_10_27_2020	B.1.1.291	0.00103093
JW_10_27_2020	B.1.465	0.00103093
JW_10_27_2020	B.1.480	0.00103093
JW_10_27_2020	B.1.474	0.00103093
JW_10_27_2020	B.1.159	0.00103093
JW_10_27_2020	B.1.281	0.00103093
JW_10_27_2020	B.1.276	0.00103093
JW_10_27_2020	B.1.110.1	0.00103093
JW_10_27_2020	B.1.463	0.00103093
JW_10_27_2020	B.1.462	0.00103093
JW_10_27_2020	B.1.467	0.00103093
JW_10_27_2020	B.1.470	0.00103093
JW_10_27_2020	B.1.471	0.00103093
JW_10_27_2020	B.1.523	0.00103093
JW_10_27_2020	B.1.451	0.00103093
JW_10_27_2020	B.1.335	0.00103093
JW_10_27_2020	B.1.168	0.00103093
JW_10_27_2020	B.1.1.113	0.00103093
JW_10_27_2020	B.1.1.98	0.00103093
JW_10_27_2020	B.1.1.144	0.00103093
JW_10_27_2020	B.1.1.181	0.00103093
JW_10_27_2020	B.1.1.51	0.00103093
JW_10_27_2020	B.1.1.283	0.00103093
JW_10_27_2020	B.1.1.49	0.00103093
JW_10_27_2020	B.1.1.305	0.00103093
JW_10_27_2020	B.1.1.48	0.00103093
JW_10_27_2020	B.1.1.210	0.00103093
JW_10_27_2020	B.1.1.282	0.00103093
JW_10_27_2020	B.1.1.162	0.00103093
JW_10_27_2020	B.1.1.285	0.00103093
JW_10_27_2020	B.1.1.114	0.00103093
JW_10_27_2020	B.1.1.360	0.00103093
JW_10_27_2020	B.1.1.213	0.00103093
JW_10_27_2020	B.1.1.72	0.00103093
JW_10_27_2020	B.1.1.176	0.00103093
JW_10_27_2020	B.1.1.262	0.00103093
JW_10_27_2020	B.1.1.312	0.00103093
JW_10_27_2020	B.1.1.381	0.00103093
JW_10_27_2020	B.1.1.461	0.00103093
JW_10_27_2020	B.1.1.385	0.00103093
JW_10_27_2020	B.1.1.359	0.00103093
JW_10_27_2020	B.1.1.345	0.00103093
JW_10_27_2020	B.1.1.177	0.00103093
JW_10_27_2020	B.1.1.111	0.00103093
JW_10_27_2020	B.1.1.379	0.00103093
JW_10_27_2020	B.1.1.237	0.00103093
JW_10_27_2020	B.1.337	0.00103093
JW_10_27_2020	B.1.369	0.00103093
JW_10_27_2020	B.1.355	0.00103093
JW_10_27_2020	B.1.120	0.00103093
JW_10_27_2020	B.1.350.1	0.00103093
JW_10_27_2020	B.1.452	0.00103093
JW_10_27_2020	B.1.606	0.00103093
JW_10_27_2020	B.1.264.1	0.00103093
JW_10_27_2020	B.1.304	0.00103093
JW_10_27_2020	B.1.117	0.00103093
JW_10_27_2020	B.1.366	0.00103093
JW_10_27_2020	B.1.298	0.00103093
JW_10_27_2020	B.1.428	0.00103093
JW_10_27_2020	B.1.287	0.00103093
JW_10_27_2020	B.1.318	0.00103093
JW_10_27_2020	B.1.1.365	0.00103093
JW_10_27_2020	B.1.437	0.00103093
JW_10_27_2020	B.1.604	0.00103093
JW_10_27_2020	B.1.496	0.00103093
JW_10_27_2020	B.1.309	0.00103093
JW_10_27_2020	B.1.3	0.00103093
JW_10_27_2020	B.1.495	0.00103093
JW_10_27_2020	B.1.497	0.00103093
JW_10_27_2020	B.1.493	0.00103093
JW_10_27_2020	B.1.359	0.00103093
JW_10_27_2020	B.1.1.408	0.00103093
JW_10_27_2020	B.1.1.327	0.00103093
JW_10_27_2020	B.1.1.149	0.00103093
JW_10_27_2020	B.1.431	0.00103093
JW_10_27_2020	B.1.329	0.00103093
JW_10_27_2020	Q.7	0.00103093
JW_10_27_2020	B.1.91	0.00103093
JW_10_27_2020	B.1.69	0.00103093
JW_10_27_2020	B.1.390	0.00103093
JW_10_27_2020	B.1.93	0.00103093
JW_10_27_2020	B.1.198	0.00103093
JW_10_27_2020	B.1.23	0.00103093
JW_10_27_2020	B.1.384	0.00103093
JW_10_27_2020	B.1.35	0.00103093
JW_10_27_2020	B.1.205	0.00103093
JW_10_27_2020	B.1.218	0.00103093
JW_10_27_2020	B.1.146	0.00103093
JW_10_27_2020	B.1.151	0.00103093
JW_10_27_2020	B.1.6	0.00103093
JW_10_27_2020	B.1.213	0.00103093
JW_10_27_2020	B.1.147	0.00103093
JW_10_27_2020	B.1.178	0.00103093
JW_10_27_2020	B.1.220	0.00103093
JW_10_27_2020	B.1.103	0.00103093
JW_10_27_2020	B.43	0.00103093
JW_10_27_2020	A.1	0.00103093
JW_10_27_2020	A.5	0.00103093
JW_10_27_2020	A.2	0.00103093
JW_10_27_2020	B.1.137	0.00103093
JW_10_27_2020	B.1.543	0.00103093
JW_10_27_2020	B.1.194	0.00103093
JW_10_27_2020	B.1.187	0.00103093
JW_10_27_2020	B.1.377	0.00103093
JW_10_27_2020	B.1.70	0.00103093
JW_10_27_2020	B.1.539	0.00103093
JW_10_27_2020	B.1.206	0.00103093
JW_10_27_2020	B.1.106	0.00103093
JW_10_27_2020	B.1.557	0.00103093
JW_10_27_2020	B.1.219	0.00103093
JW_10_27_2020	A.6	0.00103093
JW_10_27_2020	B.1.382	0.00103093
JW_10_27_2020	B.1.632	0.00103093
JW_10_27_2020	B.1.110	0.00103093
JW_10_27_2020	B.1.1	0.00103093
JW_10_27_2020	B.1.250	0.00103093
JW_10_27_2020	B.1.251	0.00103093
JW_10_27_2020	B.1.248	0.00103093
JW_10_27_2020	B.1.104	0.00103093
JW_10_27_2020	B.1.391	0.00103093
JW_10_27_2020	B.1.559	0.00103093
JW_10_27_2020	B.1.635	0.00103093
JW_10_27_2020	B.1.379	0.00103093
JW_10_27_2020	B.1.415	0.00103093
JW_10_27_2020	B.1.418	0.00103093
JW_10_27_2020	B.1.181	0.00103093
JW_10_27_2020	B.1.420	0.00103093
JW_10_27_2020	B.1.609	0.00103093
JW_10_27_2020	B.1.225	0.00103093
JW_10_27_2020	B.1.223	0.00103093
JW_10_27_2020	B.1.157	0.00103093
JW_10_27_2020	B.1.180	0.00103093
JW_10_27_2020	B.1.182	0.00103093
JW_10_27_2020	B.1.77	0.00103093
JW_10_27_2020	B.1.126	0.00103093
JW_10_27_2020	B.1.179	0.00103093
JW_10_27_2020	B.1.199	0.00103093
JW_10_27_2020	B.1.39	0.00103093
JW_10_27_2020	B.1.378	0.00103093
JW_10_27_2020	B.29	0.00103093
JW_10_27_2020	B.41	0.00103093
JW_10_27_2020	B.33	0.00103093
JW_10_27_2020	B.61	0.00103093
JW_10_27_2020	B.28	0.00103093
JW_10_27_2020	A	0.00103093
JW_10_27_2020	B.12	0.00103093
JW_10_27_2020	B.45	0.00103093
JW_10_27_2020	B.13	0.00103093
JW_10_27_2020	B.51	0.00103093
JW_10_27_2020	B.42	0.00103093
JW_10_27_2020	B.10	0.00103093
JW_10_27_2020	B.11	0.00103093
JW_10_27_2020	B.57	0.00103093
JW_10_27_2020	B.52	0.00103093
JW_10_27_2020	B.46	0.00103093
JW_10_27_2020	B.47	0.00103093
JW_10_27_2020	B.6	0.00103093
JW_10_27_2020	B.5	0.00103093
JW_10_27_2020	B.19	0.00103093
JW_10_27_2020	B.23	0.00103093
JW_10_27_2020	B.26	0.00103093
JW_10_27_2020	B.55	0.00103093
JW_10_27_2020	B.27	0.00103093
JW_10_27_2020	B.1.14	0.00103093
JW_10_27_2020	B.20	0.00103093
JW_10_27_2020	B.15	0.00103093
JW_10_27_2020	B.18	0.00103093
JW_10_27_2020	B.3	0.00103093
JW_10_27_2020	B.30	0.00103093
JW_10_27_2020	B.1.8	0.00103093
JW_10_27_2020	B.1.105	0.00103093
JW_10_27_2020	B.1.545	0.00103093
JW_10_27_2020	B.1.134	0.00103093
JW_10_27_2020	B.1.195	0.00103093
JW_10_27_2020	B.1.78	0.00103093
JW_10_27_2020	B.1.143	0.00103093
JW_10_27_2020	B.1.145	0.00103093
JW_10_27_2020	B.1.142	0.00103093
JW_10_27_2020	B.1.383	0.00103093
JW_10_27_2020	B.1.395	0.00103093
JW_10_27_2020	B.1.201	0.00103093
JW_10_27_2020	B.1.81	0.00103093
JW_10_27_2020	B.1.215	0.00103093
JW_10_27_2020	B.31	0.00103093
JW_10_27_2020	B.1.76	0.00103093
JW_10_27_2020	B.1.67	0.00103093
JW_10_27_2020	B.1.1.161	0.00103093
JW_10_27_2020	B.6.6	0.00103093
JW_10_27_2020	B.35	0.00103093
JW_10_27_2020	B.60	0.00103093
JW_10_27_2020	B.1	0.00103093
JW_10_27_2020	B.3.1	0.00103093
JW_10_27_2020	B.34	0.00103093
JW_10_27_2020	B.32	0.00103093
JW_10_27_2020	B.37	0.00103093
JW_10_27_2020	B.40	0.00103093
JW_10_27_2020	B.1.96	0.00103093
JW_10_27_2020	B.1.128	0.00103093
JW_10_27_2020	B.1.552	0.00103093
JW_10_27_2020	B.1.153	0.00103093
JW_10_27_2020	B.1.267	0.00103093
JW_10_27_2020	B.1.1.364	0.00103093
JW_10_27_2020	B.1.1.121	0.00103093
JW_10_27_2020	B.1.1.341	0.00103093
JW_10_27_2020	B.1.1.163	0.00103093
JW_10_27_2020	B.1.1.320	0.00103093
JW_10_27_2020	B.1.1.275	0.00103093
JW_10_27_2020	B.1.1.500	0.00103093
JW_10_27_2020	B.1.1.203	0.00103093
JW_10_27_2020	B.1.1.376	0.00103093
JW_10_27_2020	B.1.1.175	0.00103093
JW_10_27_2020	B.1.1.172	0.00103093
JW_10_27_2020	B.1.1.447	0.00103093
JW_10_27_2020	B.1.1.361	0.00103093
JW_10_27_2020	B.1.1.306	0.00103093
JW_10_27_2020	B.1.1.187	0.00103093
JW_10_27_2020	B.1.1.441	0.00103093
JW_10_27_2020	B.1.1.398	0.00103093
JW_10_27_2020	B.1.1.10	0.00103093
JW_10_27_2020	B.1.1.57	0.00103093
JW_10_27_2020	B.1.1.129	0.00103093
JW_10_27_2020	B.1.1.185	0.00103093
JW_10_27_2020	B.1.1.263	0.00103093
JW_10_27_2020	B.1.1.174	0.00103093
JW_10_27_2020	B.1.1.402	0.00103093
JW_10_27_2020	B.1.1.463	0.00103093
JW_10_27_2020	B.1.1.169	0.00103093
JW_10_27_2020	B.1.315	0.00103093
JW_10_27_2020	B.1.115	0.00103093
JW_10_27_2020	B.1.323	0.00103093
JW_10_27_2020	B.1.510	0.00103093
JW_10_27_2020	B.1.489	0.00103093
JW_10_27_2020	B.1.108	0.00103093
JW_10_27_2020	B.1.487	0.00103093
JW_10_27_2020	B.1.167	0.00103093
JW_10_27_2020	B.1.302	0.00103093
JW_10_27_2020	B.1.268	0.00103093
JW_10_27_2020	B.1.453	0.00103093
JW_10_27_2020	B.1.572	0.00103093
JW_10_27_2020	B.1.341	0.00103093
JW_10_27_2020	B.1.324	0.00103093
JW_10_27_2020	B.1.485	0.00103093
JW_10_27_2020	B.1.320	0.00103093
JW_10_27_2020	B.1.344	0.00103093
JW_10_27_2020	B.1.294	0.00103093
JW_10_27_2020	B.1.520	0.00103093
JW_10_27_2020	B.1.513	0.00103093
JW_10_27_2020	B.1.319	0.00103093
JW_10_27_2020	B.1.166	0.00103093
JW_10_27_2020	B.1.350	0.00103093
JW_10_27_2020	B.1.321	0.00103093
JW_10_27_2020	B.1.264	0.00103093
JW_10_27_2020	B.1.360	0.00103093
JW_10_27_2020	B.1.413	0.00103093
JW_10_27_2020	B.1.515	0.00103093
JW_10_27_2020	B.1.38	0.00103093
JW_10_27_2020	B.1.564	0.00103093
JW_10_27_2020	B.1.1.438	0.00103093
JW_10_27_2020	B.1.1.440	0.00103093
JW_10_27_2020	B.1.1.378	0.00103093
JW_10_27_2020	B.1.400	0.00103093
JW_10_27_2020	B.1.1.92	0.00103093
JW_10_27_2020	B.1.1.197	0.00103093
JW_10_27_2020	B.1.1.95	0.00103093
JW_10_27_2020	B.1.530	0.00103093
JW_10_27_2020	B.1.252	0.00103093
JW_10_27_2020	B.1.254	0.00103093
JW_10_27_2020	B.1.249	0.00103093
JW_10_27_2020	B.1.240	0.00103093
JW_10_27_2020	B.1.401	0.00103093
JW_10_27_2020	B.1.399	0.00103093
JW_10_27_2020	B.1.558	0.00103093
JW_10_27_2020	B.1.238	0.00103093
JW_10_27_2020	B.1.397	0.00103093
JW_10_27_2020	B.1.1.142	0.00103093
JW_10_27_2020	B.1.239	0.00103093
JW_10_27_2020	B.1.243	0.00103093
JW_10_27_2020	B.1.381	0.00103093
JW_10_27_2020	B.1.556	0.00103093
JW_10_27_2020	B.1.229	0.00103093
JW_10_27_2020	B.1.233	0.00103093
JW_10_27_2020	B.1.416	0.00103093
JW_10_27_2020	B.1.415.1	0.00103093
JW_10_27_2020	B.1.639	0.00103093
JW_10_27_2020	B.1.546	0.00103093
JW_10_27_2020	B.1.636	0.00103093
JW_10_27_2020	B.1.393	0.00103093
JW_10_27_2020	B.1.1.154	0.00103093
JW_10_27_2020	B.1.1.71	0.00103093
JW_10_27_2020	B.1.1.25	0.00103093
JW_10_27_2020	B.1.1.200	0.00103093
JW_10_27_2020	B.1.1.485	0.00103093
JW_10_27_2020	B.1.1.26	0.00103093
JW_10_27_2020	B.1.1.168	0.00103093
JW_10_27_2020	B.1.1.12	0.00103093
JW_10_27_2020	B.1.1.148	0.00103093
JW_10_27_2020	B.1.1.118	0.00103093
JW_10_27_2020	B.1.1.367	0.00103093
JW_10_27_2020	B.1.1.59	0.00103093
JW_10_27_2020	B.1.1.37	0.00103093
JW_10_27_2020	B.1.1.134	0.00103093
JW_10_27_2020	B.1.173	0.00103093
JW_10_27_2020	B.1.1.137	0.00103093
JW_10_27_2020	B.1.1.164	0.00103093
JW_10_27_2020	B.1.1.189	0.00103093
JW_10_27_2020	B.1.1.122	0.00103093
JW_10_27_2020	B.1.1.43	0.00103093
JW_10_27_2020	B.1.1.33	0.00103093
JW_10_27_2020	B.1.1.372	0.00103093
JW_10_27_2020	B.1.1.83	0.00103093
JW_10_27_2020	B.1.1.180	0.00103093
JW_10_27_2020	B.1.1.274	0.00103093
JW_10_27_2020	B.1.1.166	0.00103093
JW_10_27_2020	B.1.1.254	0.00103093
JW_10_27_2020	B.1.1.34	0.00103093
JW_10_27_2020	B.1.1.192	0.00103093
JW_10_27_2020	B.1.1.205	0.00103093
JW_10_27_2020	B.1.1.404	0.00103093
JW_10_27_2020	B.1.1.221	0.00103093
JW_10_27_2020	B.1.1.289	0.00103093
JW_10_27_2020	B.1.438.1	0.00103093
JW_10_27_2020	C.30	0.00103093
JW_10_27_2020	B.1.1.277	0.00103093
JW_10_27_2020	B.1.1.338	0.00103093
JW_10_27_2020	AM.3	0.00103093
JW_10_27_2020	B.1.177.25	0.00103093
JW_10_27_2020	B.1.177.52	0.00103093
JW_10_27_2020	B.1.177.24	0.00103093
JW_10_27_2020	B.1.177.51	0.00103093
JW_10_27_2020	B.1.177.71	0.00103093
JW_10_27_2020	B.1.177.45	0.00103093
JW_10_27_2020	B.1.177.32	0.00103093
JW_10_27_2020	B.1.177.10	0.00103093
JW_10_27_2020	B.1.177.20	0.00103093
JW_10_27_2020	B.1.177.19	0.00103093
JW_10_27_2020	B.1.177.69	0.00103093
JW_10_27_2020	B.1.177.33	0.00103093
JW_10_27_2020	B.1.400.1	0.00103093
JW_10_27_2020	B.1.243.2	0.00103093
JW_10_27_2020	B.1.404	0.00103093
JW_10_27_2020	B.1.561	0.00103093
JW_10_27_2020	A.2.5.3	0.00103093
JW_10_27_2020	B.1.1.290	0.00103093
JW_10_27_2020	B.1.563	0.00103093
JW_10_27_2020	B.1.389	0.00103093
JW_10_27_2020	B.1.36.31	0.00103093
JW_10_27_2020	B.1.36.26	0.00103093
JW_10_27_2020	B.1.36.18	0.00103093
JW_10_27_2020	C.20	0.00103093
JW_10_27_2020	C.18	0.00103093
JW_10_27_2020	C.2.1	0.00103093
JW_10_27_2020	B.1.177.23	0.00103093
JW_10_27_2020	C.37	0.00103093
JW_10_27_2020	C.38	0.00103093
JW_10_27_2020	C.31	0.00103093
JW_10_27_2020	C.36.1	0.00103093
JW_10_27_2020	B.1.177.77	0.00103093
JW_10_27_2020	B.1.177.21	0.00103093
JW_10_27_2020	B.1.177.53	0.00103093
JW_10_27_2020	B.1.177.85	0.00103093
JW_10_27_2020	B.1.177.50	0.00103093
JW_10_27_2020	B.1.177.3	0.00103093
JW_10_27_2020	B.1.177.2	0.00103093
JW_10_27_2020	B.1.177.74	0.00103093
JW_10_27_2020	B.1.177.9	0.00103093
JW_10_27_2020	M.3	0.00103093
JW_10_27_2020	B.1.177.18	0.00103093
JW_10_27_2020	B.1.631	0.00103093
JW_10_27_2020	B.1.36.9	0.00103093
JW_10_27_2020	B.1.36.21	0.00103093
JW_10_27_2020	B.1.36.27	0.00103093
JW_10_27_2020	B.1.36.2	0.00103093
JW_10_27_2020	B.1.36.22	0.00103093
JW_10_27_2020	B.1.562	0.00103093
JW_10_27_2020	B.1.423	0.00103093
JW_10_27_2020	B.1.363	0.00103093
JW_10_27_2020	P.1	0.00103093
JW_10_27_2020	B.1.1.303	0.00103093
JW_10_27_2020	B.1.36.17	0.00103093
JW_10_27_2020	B.1.438.3	0.00103093
JW_10_27_2020	B.1.1.459	0.00103093
JW_10_27_2020	B.1.351	0.00103093
JW_10_27_2020	B.1.619	0.00103093
JW_10_27_2020	B.1.221	0.00103093
JW_10_27_2020	B.1.2	0.00103093
JW_10_27_2020	B.1.596	0.00103093
JW_10_27_2020	B.1.36.29	0.00103093
JW_10_27_2020	B.1.36.12	0.00103093
JW_10_27_2020	B.1.36.34	0.00103093
JW_10_27_2020	B.1.36.23	0.00103093
JW_10_27_2020	B.1.36.28	0.00103093
JW_10_27_2020	B.1.36.38	0.00103093
JW_10_27_2020	B.1.9.5	0.00103093
JW_10_27_2020	B.1.9.4	0.00103093
JW_10_27_2020	B.1.9.2	0.00103093
JW_10_27_2020	B.1.9.1	0.00103093
JW_10_27_2020	B.1.385	0.00103093
JW_10_27_2020	B.1.441	0.00103093
JW_10_27_2020	B.1.599	0.00103093
JW_10_27_2020	B.1.375	0.00103093
JW_10_27_2020	B.1.425	0.00103093
JW_10_27_2020	B.1.595.1	0.00103093
JW_10_27_2020	B.1.445	0.00103093
JW_10_27_2020	B.1.362.2	0.00103093
JW_10_27_2020	B.1.570	0.00103093
JW_10_27_2020	B.1.517	0.00103093
JW_10_27_2020	B.1.569	0.00103093
JW_10_27_2020	B.1.338	0.00103093
JW_10_27_2020	B.1.305	0.00103093
JW_10_27_2020	A.2.5.1	0.00103093
JW_10_27_2020	A.2.5.2	0.00103093
JW_10_27_2020	B.1.634	0.00103093
JW_10_27_2020	B.1.1.375	0.00103093
JW_10_27_2020	B.1.311	0.00103093
JW_10_27_2020	B.1.499.1	0.00103093
JW_10_27_2020	AQ.1	0.00103093
JW_10_27_2020	AF.1	0.00103093
JW_10_27_2020	B.1.1.529	0.00103093
JW_10_27_2020	AV.1	0.00103093
JW_10_27_2020	AD.2	0.00103093
JW_10_27_2020	B.1.1.236	0.00103093
JW_10_27_2020	B.1.1.429	0.00103093
JW_10_27_2020	M.2	0.00103093
JW_10_27_2020	C.5	0.00103093
JW_10_27_2020	C.16	0.00103093
JW_10_27_2020	C.17	0.00103093
JW_10_27_2020	B.1.177.17	0.00103093
JW_10_27_2020	C.36	0.00103093
JW_10_27_2020	C.23	0.00103093
JW_10_27_2020	B.1.1.251	0.00103093
JW_10_27_2020	B.1.1.434	0.00103093
JW_10_27_2020	B.1.1.196	0.00103093
JW_10_27_2020	AK.2	0.00103093
JW_10_27_2020	B.1.1.348	0.00103093
JW_10_27_2020	B.1.531	0.00103093
JW_10_27_2020	AS.2	0.00103093
JW_10_27_2020	B.1.177.75	0.00103093
JW_10_27_2020	B.1.177.72	0.00103093
JW_10_27_2020	B.1.177.16	0.00103093
JW_10_27_2020	B.1.568	0.00103093
JW_10_27_2020	B.1.623	0.00103093
JW_10_27_2020	B.1.438.4	0.00103093
JW_10_27_2020	B.1.640	0.00103093
JW_10_27_2020	B.1.429	0.00103093
JW_10_27_2020	P.1.14	0.00103093
JW_10_27_2020	P.1.13	0.00103093
JW_10_27_2020	AZ.3	0.00103093
JW_10_27_2020	B.1.160.7	0.00103093
JW_10_27_2020	B.1.160.30	0.00103093
JW_10_27_2020	B.1.160.28	0.00103093
JW_10_27_2020	P.1.15	0.00103093
JW_10_27_2020	P.1.1	0.00103093
JW_10_27_2020	P.1.10	0.00103093
JW_10_27_2020	P.1.16	0.00103093
JW_10_27_2020	P.1.17	0.00103093
JW_10_27_2020	P.1.2	0.00103093
JW_10_27_2020	AA.3	0.00103093
JW_10_27_2020	B.1.160.32	0.00103093
JW_10_27_2020	B.1.575.1	0.00103093
JW_10_27_2020	P.1.7	0.00103093
JW_10_27_2020	P.1.4	0.00103093
JW_10_27_2020	P.1.12	0.00103093
JW_10_27_2020	B.1.177.63	0.00103093
JW_10_27_2020	AA.2	0.00103093
JW_10_27_2020	AA.5	0.00103093
JW_10_27_2020	AA.6	0.00103093
JW_10_27_2020	AA.4	0.00103093
JW_10_27_2020	AA.8	0.00103093
JW_10_27_2020	XB	0.00103093
JW_10_27_2020	B.1.526	0.00103093
JW_10_27_2020	B.1.160.22	0.00103093
JW_10_27_2020	B.1.160.19	0.00103093
JW_10_27_2020	B.1.160.20	0.00103093
JW_10_27_2020	Q.1	0.00103093
JW_10_27_2020	B.1.637	0.00103093
JW_10_27_2020	B.1.429.1	0.00103093
JW_10_27_2020	B.1.160.9	0.00103093
JW_10_27_2020	B.1.177.31	0.00103093
JW_10_27_2020	AZ.2.1	0.00103093
JW_10_27_2020	Q.4	0.00103093
JW_10_27_2020	XA	0.00103093
JW_10_27_2020	B.1.160.12	0.00103093
JW_10_27_2020	B.1.1.445	0.00103093
JW_10_27_2020	B.1.160.23	0.00103093
JW_10_27_2020	P.1.17.1	0.00103093
JW_10_27_2020	P.1.9	0.00103093
JW_10_27_2020	Q.3	0.00103093
JW_10_27_2020	B.1.160.31	0.00103093
JW_10_27_2020	AZ.4	0.00103093
JW_10_27_2020	AZ.5	0.00103093
JW_10_27_2020	AZ.2	0.00103093
JW_10_27_2020	C.36.3.1	0.00103093
JW_10_27_2020	B.1.160.26	0.00103093
JW_10_27_2020	B.1.160.11	0.00103093
JW_10_27_2020	B.1.160.13	0.00103093
JW_10_27_2020	P.1.8	0.00103093
JW_10_27_2020	AA.7	0.00103093
JW_10_27_2020	B.1.160.15	0.00103093
JW_10_27_2020	B.1.160.33	0.00103093
JW_10_27_2020	B.1.160.29	0.00103093
JW_10_27_2020	B.1.427	0.00103093
JW_10_27_2020	B.1.1.7	0.00103093
JW_10_27_2020	B.1.1.318	0.00103093
JW_10_27_2020	B.1.177.60	0.00103093
JW_10_27_2020	B.1.177.44	0.00103093
JW_10_27_2020	B.1.177.15	0.00103093
JW_10_27_2020	B.1.221.1	0.00103093
JW_10_27_2020	B.1.621	0.00103093
JW_10_27_2020	B.1.575	0.00103093
JW_10_27_2020	B.1.587	0.00103093
JW_10_27_2020	AP.1	0.00103093
JW_10_27_2020	B.1.1.519	0.00103093
JW_10_27_2020	B.1.177.81	0.00103093
JW_10_27_2020	Y.1	0.00103093
JW_10_27_2020	B.1.177.59	0.00103093
JW_10_27_2020	B.1.177.65	0.00103093
JW_10_27_2020	B.1.177.8	0.00103093
JW_10_27_2020	B.1.177.40	0.00103093
JW_10_27_2020	B.1.177.48	0.00103093
JW_10_27_2020	B.1.177.7	0.00103093
JW_10_27_2020	B.1.177.58	0.00103093
JW_10_27_2020	B.1.177.5	0.00103093
JW_10_27_2020	B.1.177.55	0.00103093
JW_10_27_2020	B.1.177.56	0.00103093
JW_10_27_2020	W.2	0.00103093
JW_10_27_2020	W.3	0.00103093
JW_10_27_2020	B.1.177.73	0.00103093
JW_10_27_2020	B.1.177.43	0.00103093
JW_10_27_2020	AA.1	0.00103093
JW_10_27_2020	B.1.160	0.00103093
JW_10_27_2020	B.1.177.35	0.00103093
JW_10_27_2020	B.1.177.12	0.00103093
JW_10_27_2020	C.37.1	0.00103093
JW_10_27_2020	V.2	0.00103093
JW_10_27_2020	U.1	0.00103093
JW_10_27_2020	B.1.177.57	0.00103093
JW_10_27_2020	B.1.177.26	0.00103093
JW_10_27_2020	B.1.177.30	0.00103093
JW_10_27_2020	B.1.351.3	0.00103093
JW_10_27_2020	B.1.351.2	0.00103093
JW_10_27_2020	C.36.3	0.00103093
JW_10_27_2020	R.1	0.00103093
JW_10_27_2020	B.1.177.86	0.00103093
JW_10_27_2020	B.1.177.62	0.00103093
JW_10_27_2020	B.1.177.67	0.00103093
JW_10_27_2020	B.1.177.47	0.00103093
JW_10_27_2020	V.1	0.00103093
JW_10_27_2020	B.1.177.28	0.00103093
JW_10_27_2020	B.1.177.39	0.00103093
JW_10_27_2020	B.1.177.11	0.00103093
JW_10_27_2020	B.1.221.4	0.00103093
JW_10_27_2020	B.1.221.2	0.00103093
JW_10_27_2020	B.1.221.3	0.00103093
JW_10_27_2020	B.1.36.39	0.00103093
JW_10_27_2020	Z.1	0.00103093
JW_10_27_2020	B.1.177.6	0.00103093
JW_10_27_2020	B.1.177.54	0.00103093
JW_10_27_2020	W.1	0.00103093
JW_10_27_2020	W.4	0.00103093
JW_10_27_2020	B.1.177.4	0.00103093
JW_10_27_2020	B.1.428.3	0.00103093
JW_10_27_2020	B.1.564.1	0.00103093
JW_10_27_2020	B.1.500	0.00103093
JW_10_27_2020	B.1.629	0.00103093
JW_10_27_2020	B.1.346	0.00103093
JW_10_27_2020	B.1.314	0.00103093
JW_10_27_2020	B.1.579	0.00103093
JW_10_27_2020	B.1.603	0.00103093
JW_10_27_2020	B.1.313	0.00103093
JW_10_27_2020	B.1.576	0.00103093
JW_10_27_2020	B.1.571	0.00103093
JW_10_27_2020	B.1.494	0.00103093
JW_10_27_2020	B.1.1.373	0.00103093
JW_10_27_2020	B.1.1.363	0.00103093
JW_10_27_2020	B.1.1.525	0.00103093
JW_10_27_2020	AE.4	0.00103093
JW_10_27_2020	B.1.548	0.00103093
JW_10_27_2020	AE.6	0.00103093
JW_10_27_2020	AE.1	0.00103093
JW_10_27_2020	B.1.1.39	0.00103093
JW_10_27_2020	B.1.1.428	0.00103093
JW_10_27_2020	B.1.1.139	0.00103093
JW_10_27_2020	B.1.1.226	0.00103093
JW_10_27_2020	B.1.1.284	0.00103093
JW_10_27_2020	B.1.1.47	0.00103093
JW_10_27_2020	B.1.1.50	0.00103093
JW_10_27_2020	B.1.1.209	0.00103093
JW_10_27_2020	B.1.1.403	0.00103093
JW_10_27_2020	AC.1	0.00103093
JW_10_27_2020	L.3	0.00103093
JW_10_27_2020	L.2	0.00103093
JW_10_27_2020	B.1.577	0.00103093
JW_10_27_2020	B.1.589	0.00103093
JW_10_27_2020	B.1.567	0.00103093
JW_10_27_2020	B.1.442	0.00103093
JW_10_27_2020	B.1.110.3	0.00103093
JW_10_27_2020	B.1.36	0.00103093
JW_10_27_2020	B.1.456	0.00103093
JW_10_27_2020	B.1.466	0.00103093
JW_10_27_2020	B.1.170	0.00103093
JW_10_27_2020	B.1.164	0.00103093
JW_10_27_2020	B.1.162	0.00103093
JW_10_27_2020	B.1.245	0.00103093
JW_10_27_2020	B.1.111	0.00103093
JW_10_27_2020	B.1.473	0.00103093
JW_10_27_2020	B.1.124	0.00103093
JW_10_27_2020	B.1.436	0.00103093
JW_10_27_2020	B.1.161	0.00103093
JW_10_27_2020	B.1.426	0.00103093
JW_10_27_2020	B.1.439	0.00103093
JW_10_27_2020	B.1.163	0.00103093
JW_10_27_2020	B.1.112	0.00103093
JW_10_27_2020	B.1.578	0.00103093
JW_10_27_2020	B.1.580	0.00103093
JW_10_27_2020	B.1.581	0.00103093
JW_10_27_2020	B.1.491	0.00103093
JW_10_27_2020	B.1.44	0.00103093
JW_10_27_2020	B.1.626	0.00103093
JW_10_27_2020	B.1.596.1	0.00103093
JW_10_27_2020	B.1.448	0.00103093
JW_10_27_2020	B.1.594	0.00103093
JW_10_27_2020	B.1.1.288	0.00103093
JW_10_27_2020	B.1.1.13	0.00103093
JW_10_27_2020	B.1.1.432	0.00103093
JW_10_27_2020	B.1.1.392	0.00103093
JW_10_27_2020	B.59	0.00103093
JW_10_27_2020	B.1.1.371	0.00103093
JW_10_27_2020	B.1.1.298	0.00103093
JW_10_27_2020	B.1.1.369	0.00103093
JW_10_27_2020	B.1.1.1	0.00103093
JW_10_27_2020	B.1.1.486	0.00103093
JW_10_27_2020	B.1.1.186	0.00103093
JW_10_27_2020	B.1.1.55	0.00103093
JW_10_27_2020	B.1.1.339	0.00103093
JW_10_27_2020	AH.3	0.00103093
JW_10_27_2020	P.3	0.00103093
JW_10_27_2020	B.1.1.165	0.00103093
JW_10_27_2020	B.1.1.128	0.00103093
JW_10_27_2020	N.3	0.00103093
JW_10_27_2020	B.1.1.145	0.00103093
JW_10_27_2020	B.1.1.38	0.00103093
JW_10_27_2020	B.1.1.138	0.00103093
JW_10_27_2020	B.1.1.389	0.00103093
JW_10_27_2020	B.1.1.326	0.00103093
JW_10_27_2020	B.1.1.368	0.00103093
JW_10_27_2020	B.1.1.355	0.00103093
JW_10_27_2020	B.1.1.518	0.00103093
JW_10_27_2020	B.1.1.521	0.00103093
JW_10_27_2020	B.1.1.77	0.00103093
JW_10_27_2020	AS.1	0.00103093
JW_10_27_2020	B.1.1.517	0.00103093
JW_10_27_2020	N.4	0.00103093
JW_10_27_2020	N.1	0.00103093
JW_10_27_2020	B.1.1.136	0.00103093
JW_10_27_2020	B.1.1.16	0.00103093
JW_10_27_2020	B.1.1.347	0.00103093
JW_10_27_2020	B.1.1.120	0.00103093
JW_10_27_2020	B.1.1.354	0.00103093
JW_10_27_2020	B.1.1.315	0.00103093
JW_10_27_2020	B.1.1.178	0.00103093
JW_10_27_2020	B.1.1.89	0.00103093
JW_10_27_2020	AT.1	0.00103093
JW_10_27_2020	B.1.1.239	0.00103093
JW_10_27_2020	B.1.1.147	0.00103093
JW_10_27_2020	B.1.1.512	0.00103093
JW_10_27_2020	B.1.1.268	0.00103093
JW_10_27_2020	B.1.1.229	0.00103093
JW_10_27_2020	B.1.1.240	0.00103093
JW_10_27_2020	N.2	0.00103093
JW_10_27_2020	B.1.1.311	0.00103093
JW_10_27_2020	B.1.1.308	0.00103093
JW_10_27_2020	B.1.1.159	0.00103093
JW_10_27_2020	B.1.1.86	0.00103093
JW_10_27_2020	B.1.1.420	0.00103093
JW_10_27_2020	B.1.1.242	0.00103093
JW_10_27_2020	B.1.1.256	0.00103093
JW_10_27_2020	B.1.1.97	0.00103093
JW_10_27_2020	AN.1	0.00103093
JW_10_27_2020	B.1.1.61	0.00103093
JW_10_27_2020	N.9	0.00103093
JW_10_27_2020	N.6	0.00103093
JW_10_27_2020	B.1.282	0.00103093
JW_10_27_2020	B.1.619.1	0.00103093
JW_10_27_2020	B.1.501	0.00103093
JW_10_27_2020	A.3	0.00103093
JW_10_27_2020	B.1.469	0.00103093
JW_10_27_2020	B.1.36.20	0.00103093
JW_10_27_2020	B.1.36.10	0.00103093
JW_10_27_2020	B.1.36.1	0.00103093
JW_10_27_2020	B.1.36.16	0.00103093
JW_10_27_2020	B.1.36.8	0.00103093
JW_10_27_2020	B.1.36.35	0.00103093
JW_10_27_2020	B.1.36.24	0.00103093
JW_10_27_2020	B.1.36.7	0.00103093
JW_10_27_2020	B.1.460	0.00103093
JW_10_27_2020	B.1.466.1	0.00103093
JW_10_27_2020	B.1.466.2	0.00103093
JW_10_27_2020	B.1.625	0.00103093
JW_10_27_2020	B.1.443	0.00103093
JW_10_27_2020	B.1.9	0.00103093
JW_10_27_2020	B.1.367	0.00103093
JW_10_27_2020	B.1.509	0.00103093
JW_10_27_2020	B.1.605	0.00103093
JW_10_27_2020	B.1.585	0.00103093
JW_10_27_2020	B.1.433	0.00103093
JW_10_27_2020	B.1.435	0.00103093
JW_10_27_2020	B.1.521	0.00103093
JW_10_27_2020	B.1.595.4	0.00103093
JW_10_27_2020	B.1.595.3	0.00103093
JW_10_27_2020	B.1.595.2	0.00103093
JW_10_27_2020	B.1.591	0.00103093
JW_10_27_2020	B.1.362.1	0.00103093
JW_10_27_2020	B.1.214.3	0.00103093
JW_10_27_2020	B.1.627	0.00103093
JW_10_27_2020	B.1.421	0.00103093
JW_10_27_2020	C.2	0.00103093
JW_10_27_2020	B.1.502	0.00103093
JW_10_27_2020	B.1.1.93	0.00103093
JW_10_27_2020	B.1.1.279	0.00103093
JW_10_27_2020	B.1.1.286	0.00103093
JW_10_27_2020	L.4	0.00103093
JW_10_27_2020	D.4	0.00103093
JW_10_27_2020	B.1.1.337	0.00103093
JW_10_27_2020	B.1.1.207	0.00103093
JW_10_27_2020	B.1.532	0.00103093
JW_10_27_2020	B.1.1.190	0.00103093
JW_10_27_2020	B.1.1.269	0.00103093
JW_10_27_2020	B.1.1.153	0.00103093
JW_10_27_2020	C.28	0.00103093
JW_10_27_2020	B.1.177	0.00103093
JW_10_27_2020	C.32	0.00103093
JW_10_27_2020	C.26	0.00103093
JW_10_27_2020	C.4	0.00103093
JW_10_27_2020	C.1	0.00103093
JW_10_27_2020	C.14	0.00103093
JW_10_27_2020	C.3	0.00103093
JW_10_27_2020	C.25	0.00103093
JW_10_27_2020	C.27	0.00103093
JW_10_27_2020	C.12	0.00103093
JW_10_27_2020	C.13	0.00103093
JW_10_27_2020	C.35	0.00103093
JW_10_27_2020	B.1.1.523	0.00103093
JW_10_27_2020	B.1.516	0.00103093
JW_10_27_2020	B.1.444	0.00103093
JW_10_27_2020	B.1.165	0.00103093
JW_10_27_2020	B.1.1.29	0.00103093
JW_10_27_2020	N.7	0.00103093
JW_10_27_2020	N.8	0.00103093
JW_10_27_2020	N.10	0.00103093
JW_10_27_2020	N.5	0.00103093
JW_10_27_2020	B.1.1.170	0.00103093
JW_10_27_2020	B.1.1.294	0.00103093
JW_10_27_2020	B.1.1.467	0.00103093
JW_10_27_2020	B.1.1.397	0.00103093
JW_10_27_2020	AH.2	0.00103093
JW_10_27_2020	AH.1	0.00103093
JW_10_27_2020	P.6	0.00103093
JW_10_27_2020	P.7	0.00103093
JW_10_27_2020	B.1.1.216	0.00103093
JW_10_27_2020	B.1.1.198	0.00103093
JW_10_27_2020	AK.1	0.00103093
JW_10_27_2020	B.1.1.224	0.00103093
JW_10_27_2020	B.1.1.4	0.00103093
JW_10_27_2020	B.1.1.74	0.00103093
JW_10_27_2020	AG.1	0.00103093
JW_10_27_2020	B.1.88.1	0.00103093
JW_10_27_2020	B.1.240.2	0.00103093
JW_10_27_2020	B.1.550	0.00103093
JW_10_27_2020	B.1.398	0.00103093
JW_10_27_2020	B.1.409	0.00103093
JW_10_27_2020	B.1.549	0.00103093
JW_10_27_2020	B.1.184	0.00103093
JW_10_27_2020	B.1.1.302	0.00103093
JW_10_27_2020	B.1.1.234	0.00103093
JW_10_27_2020	B.1.574	0.00103093
JW_10_27_2020	B.1.1.425	0.00103093
JW_10_27_2020	B.1.428.2	0.00103093
JW_10_27_2020	B.1.428.1	0.00103093
JW_10_27_2020	B.1.505	0.00103093
JW_10_27_2020	B.1.499	0.00103093
JW_10_27_2020	B.1.503	0.00103093
JW_10_27_2020	B.1.504	0.00103093
JW_10_27_2020	B.1.508	0.00103093
JW_10_27_2020	B.1.507	0.00103093
JW_10_27_2020	B.1.498	0.00103093
JW_10_27_2020	B.1.1.322	0.00103093
JW_10_27_2020	AE.7	0.00103093
JW_10_27_2020	AE.2	0.00103093
JW_10_27_2020	B.1.1.214	0.00103093
JW_10_27_2020	B.1.1.344	0.00103093
JW_10_27_2020	B.1.1.482	0.00103093
JW_10_27_2020	B.1.1.44	0.00103093
JW_10_27_2020	B.1.1.358	0.00103093
JW_10_27_2020	B.1.1.243	0.00103093
JW_10_27_2020	B.1.1.351	0.00103093
JW_10_27_2020	B.1.1.353	0.00103093
JW_10_27_2020	B.1.1.182	0.00103093
JW_10_27_2020	B.1.533	0.00103093
JW_10_27_2020	D.2	0.00103093
JW_10_27_2020	D.5	0.00103093
JW_10_27_2020	B.1.1.225	0.00103093
JW_10_27_2020	B.1.1.450	0.00103093
JW_10_27_2020	B	0.00103093
JWPCP_11_17_2020	AY.30	0.00104167
JWPCP_11_17_2020	AY.31	0.00104167
JWPCP_11_17_2020	B.1.1.253	0.00104167
JWPCP_11_17_2020	B.1.1.15	0.00104167
JWPCP_11_17_2020	B.1.1.255	0.00104167
JWPCP_11_17_2020	B.1.1.241	0.00104167
JWPCP_11_17_2020	B.1.1.261	0.00104167
JWPCP_11_17_2020	B.1.1.160	0.00104167
JWPCP_11_17_2020	B.1.1.135	0.00104167
JWPCP_11_17_2020	B.1.1.130	0.00104167
JWPCP_11_17_2020	B.1.1.208	0.00104167
JWPCP_11_17_2020	B.1.1.155	0.00104167
JWPCP_11_17_2020	B.1.1.258	0.00104167
JWPCP_11_17_2020	B.1.1.384	0.00104167
JWPCP_11_17_2020	B.1.1.194	0.00104167
JWPCP_11_17_2020	B.1.1.426	0.00104167
JWPCP_11_17_2020	B.1.1.413	0.00104167
JWPCP_11_17_2020	B.1.1.304	0.00104167
JWPCP_11_17_2020	B.1.1.14	0.00104167
JWPCP_11_17_2020	B.1.1.45	0.00104167
JWPCP_11_17_2020	B.1.1.63	0.00104167
JWPCP_11_17_2020	B.1.1.125	0.00104167
JWPCP_11_17_2020	B.1.1.458	0.00104167
JWPCP_11_17_2020	B.1.1.323	0.00104167
JWPCP_11_17_2020	B.1.1.257	0.00104167
JWPCP_11_17_2020	B.1.1.17	0.00104167
JWPCP_11_17_2020	B.1.1.349	0.00104167
JWPCP_11_17_2020	B.1.1.423	0.00104167
JWPCP_11_17_2020	B.1.1.232	0.00104167
JWPCP_11_17_2020	B.1.1.82	0.00104167
JWPCP_11_17_2020	B.1.1.270	0.00104167
JWPCP_11_17_2020	B.1.1.249	0.00104167
JWPCP_11_17_2020	B.1.1.300	0.00104167
JWPCP_11_17_2020	B.1.1.141	0.00104167
JWPCP_11_17_2020	B.1.1.217	0.00104167
JWPCP_11_17_2020	B.1.1.218	0.00104167
JWPCP_11_17_2020	D.3	0.00104167
JWPCP_11_17_2020	B.1.1.67	0.00104167
JWPCP_11_17_2020	B.1.1.116	0.00104167
JWPCP_11_17_2020	B.1.1.70	0.00104167
JWPCP_11_17_2020	B.1.1.27	0.00104167
JWPCP_11_17_2020	B.1.1.299	0.00104167
JWPCP_11_17_2020	B.1.1.513	0.00104167
JWPCP_11_17_2020	B.1.1.301	0.00104167
JWPCP_11_17_2020	B.1.1.514	0.00104167
JWPCP_11_17_2020	B.1.1.307	0.00104167
JWPCP_11_17_2020	B.1.1.421	0.00104167
JWPCP_11_17_2020	B.1.1.107	0.00104167
JWPCP_11_17_2020	B.1.1.356	0.00104167
JWPCP_11_17_2020	B.1.1.309	0.00104167
JWPCP_11_17_2020	B.1.1.310	0.00104167
JWPCP_11_17_2020	B.1.1.231	0.00104167
JWPCP_11_17_2020	B.1.1.328	0.00104167
JWPCP_11_17_2020	B.1.1.329	0.00104167
JWPCP_11_17_2020	B.1.1.41	0.00104167
JWPCP_11_17_2020	B.1.1.115	0.00104167
JWPCP_11_17_2020	B.1.1.133	0.00104167
JWPCP_11_17_2020	B.1.1.204	0.00104167
JWPCP_11_17_2020	B.1.1.123	0.00104167
JWPCP_11_17_2020	B.1.1.8	0.00104167
JWPCP_11_17_2020	B.1.1.480	0.00104167
JWPCP_11_17_2020	B.1.1.119	0.00104167
JWPCP_11_17_2020	B.1.274	0.00104167
JWPCP_11_17_2020	A.21	0.00104167
JWPCP_11_17_2020	A.11	0.00104167
JWPCP_11_17_2020	A.2.5	0.00104167
JWPCP_11_17_2020	A.2.4	0.00104167
JWPCP_11_17_2020	B.1.127	0.00104167
JWPCP_11_17_2020	B.1.524	0.00104167
JWPCP_11_17_2020	B.1.620	0.00104167
JWPCP_11_17_2020	B.1.544	0.00104167
JWPCP_11_17_2020	B.1.478	0.00104167
JWPCP_11_17_2020	B.1.273	0.00104167
JWPCP_11_17_2020	B.1.280	0.00104167
JWPCP_11_17_2020	B.1.277	0.00104167
JWPCP_11_17_2020	B.1.13	0.00104167
JWPCP_11_17_2020	A.19	0.00104167
JWPCP_11_17_2020	B.1.37	0.00104167
JWPCP_11_17_2020	B.1.479	0.00104167
JWPCP_11_17_2020	B.1.483	0.00104167
JWPCP_11_17_2020	B.1.110.2	0.00104167
JWPCP_11_17_2020	B.1.431	0.00104167
JWPCP_11_17_2020	B.1.333	0.00104167
JWPCP_11_17_2020	B.1.330	0.00104167
JWPCP_11_17_2020	B.1.329	0.00104167
JWPCP_11_17_2020	B.1.39	0.00104167
JWPCP_11_17_2020	B.1.489	0.00104167
JWPCP_11_17_2020	B.1.108	0.00104167
JWPCP_11_17_2020	B.1.487	0.00104167
JWPCP_11_17_2020	A.18	0.00104167
JWPCP_11_17_2020	A.12	0.00104167
JWPCP_11_17_2020	B.1.1.464	0.00104167
JWPCP_11_17_2020	B.1.243.1	0.00104167
JWPCP_11_17_2020	B.1.1.352	0.00104167
JWPCP_11_17_2020	B.1.1.158	0.00104167
JWPCP_11_17_2020	B.1.1.220	0.00104167
JWPCP_11_17_2020	B.1.1.317	0.00104167
JWPCP_11_17_2020	B.1.1.222	0.00104167
JWPCP_11_17_2020	B.1.1.5	0.00104167
JWPCP_11_17_2020	B.1.1.75	0.00104167
JWPCP_11_17_2020	B.1.1.3	0.00104167
JWPCP_11_17_2020	B.1.236	0.00104167
JWPCP_11_17_2020	B.1.232	0.00104167
JWPCP_11_17_2020	B.1.235	0.00104167
JWPCP_11_17_2020	B.1.402	0.00104167
JWPCP_11_17_2020	B.1.551	0.00104167
JWPCP_11_17_2020	B.1.139	0.00104167
JWPCP_11_17_2020	B.1.407	0.00104167
JWPCP_11_17_2020	B.1.554	0.00104167
JWPCP_11_17_2020	B.1.408	0.00104167
JWPCP_11_17_2020	B.1.231	0.00104167
JWPCP_11_17_2020	B.1.256	0.00104167
JWPCP_11_17_2020	B.1.190	0.00104167
JWPCP_11_17_2020	B.1.188	0.00104167
JWPCP_11_17_2020	B.1.131	0.00104167
JWPCP_11_17_2020	B.1.214	0.00104167
JWPCP_11_17_2020	B.1.210	0.00104167
JWPCP_11_17_2020	B.1.618	0.00104167
JWPCP_11_17_2020	B.1.565	0.00104167
JWPCP_11_17_2020	B.1.1.396	0.00104167
JWPCP_11_17_2020	B.1.1.506	0.00104167
JWPCP_11_17_2020	B.1.560	0.00104167
JWPCP_11_17_2020	B.1.335	0.00104167
JWPCP_11_17_2020	B.1.293	0.00104167
JWPCP_11_17_2020	B.1.349	0.00104167
JWPCP_11_17_2020	B.1.332	0.00104167
JWPCP_11_17_2020	B.1.306	0.00104167
JWPCP_11_17_2020	B.1.22	0.00104167
JWPCP_11_17_2020	B.1.116	0.00104167
JWPCP_11_17_2020	B.1.586	0.00104167
JWPCP_11_17_2020	B.1.310	0.00104167
JWPCP_11_17_2020	B.1.362	0.00104167
JWPCP_11_17_2020	B.1.289	0.00104167
JWPCP_11_17_2020	B.1.334	0.00104167
JWPCP_11_17_2020	B.1.451	0.00104167
JWPCP_11_17_2020	B.1.168	0.00104167
JWPCP_11_17_2020	B.1.607	0.00104167
JWPCP_11_17_2020	B.1.337	0.00104167
JWPCP_11_17_2020	B.1.355	0.00104167
JWPCP_11_17_2020	B.1.120	0.00104167
JWPCP_11_17_2020	B.1.350.1	0.00104167
JWPCP_11_17_2020	B.1.452	0.00104167
JWPCP_11_17_2020	B.1.606	0.00104167
JWPCP_11_17_2020	B.1.264.1	0.00104167
JWPCP_11_17_2020	B.1.304	0.00104167
JWPCP_11_17_2020	B.1.117	0.00104167
JWPCP_11_17_2020	B.1.366	0.00104167
JWPCP_11_17_2020	B.1.298	0.00104167
JWPCP_11_17_2020	B.1.428	0.00104167
JWPCP_11_17_2020	B.1.342	0.00104167
JWPCP_11_17_2020	B.1.582	0.00104167
JWPCP_11_17_2020	B.1.369	0.00104167
JWPCP_11_17_2020	B.1.281	0.00104167
JWPCP_11_17_2020	B.1.403	0.00104167
JWPCP_11_17_2020	B.1.234	0.00104167
JWPCP_11_17_2020	B.1.396	0.00104167
JWPCP_11_17_2020	B.1.189	0.00104167
JWPCP_11_17_2020	B.1.416.1	0.00104167
JWPCP_11_17_2020	B.1.113	0.00104167
JWPCP_11_17_2020	B.1.97	0.00104167
JWPCP_11_17_2020	A.2.3	0.00104167
JWPCP_11_17_2020	A.2.2	0.00104167
JWPCP_11_17_2020	B.1.1.291	0.00104167
JWPCP_11_17_2020	B.1.480	0.00104167
JWPCP_11_17_2020	B.1.159	0.00104167
JWPCP_11_17_2020	B.1.110.1	0.00104167
JWPCP_11_17_2020	B.1.12	0.00104167
JWPCP_11_17_2020	B.1.463	0.00104167
JWPCP_11_17_2020	B.1.462	0.00104167
JWPCP_11_17_2020	B.1.467	0.00104167
JWPCP_11_17_2020	B.1.470	0.00104167
JWPCP_11_17_2020	B.1.471	0.00104167
JWPCP_11_17_2020	B.1.523	0.00104167
JWPCP_11_17_2020	B.1.465	0.00104167
JWPCP_11_17_2020	B.1.492	0.00104167
JWPCP_11_17_2020	B.1.597	0.00104167
JWPCP_11_17_2020	B.1.40	0.00104167
JWPCP_11_17_2020	B.1.340	0.00104167
JWPCP_11_17_2020	B.1.356	0.00104167
JWPCP_11_17_2020	B.1.287	0.00104167
JWPCP_11_17_2020	B.1.318	0.00104167
JWPCP_11_17_2020	B.1.1.46	0.00104167
JWPCP_11_17_2020	B.1.1.395	0.00104167
JWPCP_11_17_2020	B.1.1.72	0.00104167
JWPCP_11_17_2020	B.1.1.176	0.00104167
JWPCP_11_17_2020	B.1.1.262	0.00104167
JWPCP_11_17_2020	B.1.1.312	0.00104167
JWPCP_11_17_2020	B.1.1.381	0.00104167
JWPCP_11_17_2020	B.1.1.437	0.00104167
JWPCP_11_17_2020	B.1.1.385	0.00104167
JWPCP_11_17_2020	B.1.1.359	0.00104167
JWPCP_11_17_2020	B.1.1.345	0.00104167
JWPCP_11_17_2020	B.1.1.177	0.00104167
JWPCP_11_17_2020	B.1.1.111	0.00104167
JWPCP_11_17_2020	B.1.1.244	0.00104167
JWPCP_11_17_2020	B.1.1.362	0.00104167
JWPCP_11_17_2020	B.1.1.114	0.00104167
JWPCP_11_17_2020	B.1.1.109	0.00104167
JWPCP_11_17_2020	B.1.1.380	0.00104167
JWPCP_11_17_2020	B.1.1.325	0.00104167
JWPCP_11_17_2020	B.1.1.58	0.00104167
JWPCP_11_17_2020	B.1.1.152	0.00104167
JWPCP_11_17_2020	B.1.1.228	0.00104167
JWPCP_11_17_2020	B.1.1.266	0.00104167
JWPCP_11_17_2020	B.1.1.416	0.00104167
JWPCP_11_17_2020	B.1.1.101	0.00104167
JWPCP_11_17_2020	B.1.1.487	0.00104167
JWPCP_11_17_2020	B.1.1.132	0.00104167
JWPCP_11_17_2020	B.1.1.201	0.00104167
JWPCP_11_17_2020	B.1.1.213	0.00104167
JWPCP_11_17_2020	B.1.1.113	0.00104167
JWPCP_11_17_2020	B.1.437	0.00104167
JWPCP_11_17_2020	B.1.1.237	0.00104167
JWPCP_11_17_2020	B.1.604	0.00104167
JWPCP_11_17_2020	B.1.496	0.00104167
JWPCP_11_17_2020	B.1.309	0.00104167
JWPCP_11_17_2020	B.1.3	0.00104167
JWPCP_11_17_2020	B.1.495	0.00104167
JWPCP_11_17_2020	B.1.497	0.00104167
JWPCP_11_17_2020	B.1.493	0.00104167
JWPCP_11_17_2020	B.1.359	0.00104167
JWPCP_11_17_2020	B.1.1.408	0.00104167
JWPCP_11_17_2020	B.1.1.374	0.00104167
JWPCP_11_17_2020	B.1.1.149	0.00104167
JWPCP_11_17_2020	B.1.1.365	0.00104167
JWPCP_11_17_2020	B.1.1.360	0.00104167
JWPCP_11_17_2020	B.1.1.285	0.00104167
JWPCP_11_17_2020	B.1.1.379	0.00104167
JWPCP_11_17_2020	B.1.1.98	0.00104167
JWPCP_11_17_2020	B.1.1.144	0.00104167
JWPCP_11_17_2020	B.1.1.181	0.00104167
JWPCP_11_17_2020	B.1.1.51	0.00104167
JWPCP_11_17_2020	B.1.1.283	0.00104167
JWPCP_11_17_2020	B.1.1.49	0.00104167
JWPCP_11_17_2020	B.1.1.305	0.00104167
JWPCP_11_17_2020	B.1.1.48	0.00104167
JWPCP_11_17_2020	B.1.1.210	0.00104167
JWPCP_11_17_2020	B.1.1.282	0.00104167
JWPCP_11_17_2020	B.1.1.162	0.00104167
JWPCP_11_17_2020	B.1.167	0.00104167
JWPCP_11_17_2020	B.1.302	0.00104167
JWPCP_11_17_2020	B.1.268	0.00104167
JWPCP_11_17_2020	A.5	0.00104167
JWPCP_11_17_2020	B.1.208	0.00104167
JWPCP_11_17_2020	B.1.146	0.00104167
JWPCP_11_17_2020	B.1.151	0.00104167
JWPCP_11_17_2020	B.1.6	0.00104167
JWPCP_11_17_2020	B.1.213	0.00104167
JWPCP_11_17_2020	B.1.147	0.00104167
JWPCP_11_17_2020	B.1.178	0.00104167
JWPCP_11_17_2020	B.1.220	0.00104167
JWPCP_11_17_2020	B.1.103	0.00104167
JWPCP_11_17_2020	B.43	0.00104167
JWPCP_11_17_2020	B.58	0.00104167
JWPCP_11_17_2020	A.1	0.00104167
JWPCP_11_17_2020	A.2	0.00104167
JWPCP_11_17_2020	B.1.205	0.00104167
JWPCP_11_17_2020	B.4.8	0.00104167
JWPCP_11_17_2020	B.1.137	0.00104167
JWPCP_11_17_2020	B.1.543	0.00104167
JWPCP_11_17_2020	B.1.194	0.00104167
JWPCP_11_17_2020	B.1.187	0.00104167
JWPCP_11_17_2020	B.1.377	0.00104167
JWPCP_11_17_2020	B.1.70	0.00104167
JWPCP_11_17_2020	B.1.179	0.00104167
JWPCP_11_17_2020	B.1.91	0.00104167
JWPCP_11_17_2020	B.1.199	0.00104167
JWPCP_11_17_2020	B.1.378	0.00104167
JWPCP_11_17_2020	B.1.105	0.00104167
JWPCP_11_17_2020	B.1.218	0.00104167
JWPCP_11_17_2020	B.1.35	0.00104167
JWPCP_11_17_2020	B.1.134	0.00104167
JWPCP_11_17_2020	B.1.180	0.00104167
JWPCP_11_17_2020	B.1.391	0.00104167
JWPCP_11_17_2020	B.1.559	0.00104167
JWPCP_11_17_2020	B.1.557	0.00104167
JWPCP_11_17_2020	B.1.635	0.00104167
JWPCP_11_17_2020	B.1.415	0.00104167
JWPCP_11_17_2020	B.1.418	0.00104167
JWPCP_11_17_2020	B.1.181	0.00104167
JWPCP_11_17_2020	B.1.420	0.00104167
JWPCP_11_17_2020	B.1.609	0.00104167
JWPCP_11_17_2020	B.1.225	0.00104167
JWPCP_11_17_2020	B.1.223	0.00104167
JWPCP_11_17_2020	B.1.157	0.00104167
JWPCP_11_17_2020	B.1.182	0.00104167
JWPCP_11_17_2020	B.1.384	0.00104167
JWPCP_11_17_2020	B.1.77	0.00104167
JWPCP_11_17_2020	B.1.126	0.00104167
JWPCP_11_17_2020	B.1.379	0.00104167
JWPCP_11_17_2020	B.1.222	0.00104167
JWPCP_11_17_2020	B.1.106	0.00104167
JWPCP_11_17_2020	B.1.206	0.00104167
JWPCP_11_17_2020	B.1.539	0.00104167
JWPCP_11_17_2020	B.1.69	0.00104167
JWPCP_11_17_2020	B.1.390	0.00104167
JWPCP_11_17_2020	B.1.93	0.00104167
JWPCP_11_17_2020	B.1.198	0.00104167
JWPCP_11_17_2020	B.1.23	0.00104167
JWPCP_11_17_2020	B.1.545	0.00104167
JWPCP_11_17_2020	B.1.195	0.00104167
JWPCP_11_17_2020	B.1.248	0.00104167
JWPCP_11_17_2020	B.57	0.00104167
JWPCP_11_17_2020	B.61	0.00104167
JWPCP_11_17_2020	B.28	0.00104167
JWPCP_11_17_2020	A.27	0.00104167
JWPCP_11_17_2020	A	0.00104167
JWPCP_11_17_2020	B.4	0.00104167
JWPCP_11_17_2020	B.12	0.00104167
JWPCP_11_17_2020	B.45	0.00104167
JWPCP_11_17_2020	B.13	0.00104167
JWPCP_11_17_2020	B.51	0.00104167
JWPCP_11_17_2020	B.42	0.00104167
JWPCP_11_17_2020	B.10	0.00104167
JWPCP_11_17_2020	B.11	0.00104167
JWPCP_11_17_2020	B.52	0.00104167
JWPCP_11_17_2020	B.41	0.00104167
JWPCP_11_17_2020	B.46	0.00104167
JWPCP_11_17_2020	B.47	0.00104167
JWPCP_11_17_2020	B.6	0.00104167
JWPCP_11_17_2020	B.5	0.00104167
JWPCP_11_17_2020	B.19	0.00104167
JWPCP_11_17_2020	B.23	0.00104167
JWPCP_11_17_2020	B.26	0.00104167
JWPCP_11_17_2020	B.55	0.00104167
JWPCP_11_17_2020	B.27	0.00104167
JWPCP_11_17_2020	B.1.14	0.00104167
JWPCP_11_17_2020	B.20	0.00104167
JWPCP_11_17_2020	B.15	0.00104167
JWPCP_11_17_2020	B.33	0.00104167
JWPCP_11_17_2020	B.29	0.00104167
JWPCP_11_17_2020	B.1.78	0.00104167
JWPCP_11_17_2020	B.6.6	0.00104167
JWPCP_11_17_2020	B.1.143	0.00104167
JWPCP_11_17_2020	B.1.145	0.00104167
JWPCP_11_17_2020	B.1.142	0.00104167
JWPCP_11_17_2020	B.1.383	0.00104167
JWPCP_11_17_2020	B.1.395	0.00104167
JWPCP_11_17_2020	B.1.201	0.00104167
JWPCP_11_17_2020	B.1.81	0.00104167
JWPCP_11_17_2020	B.1.8	0.00104167
JWPCP_11_17_2020	B.1.215	0.00104167
JWPCP_11_17_2020	B.1.76	0.00104167
JWPCP_11_17_2020	B.1.67	0.00104167
JWPCP_11_17_2020	B.1.1.161	0.00104167
JWPCP_11_17_2020	B.35	0.00104167
JWPCP_11_17_2020	B.18	0.00104167
JWPCP_11_17_2020	B.39	0.00104167
JWPCP_11_17_2020	B.60	0.00104167
JWPCP_11_17_2020	B.4.6	0.00104167
JWPCP_11_17_2020	B.1	0.00104167
JWPCP_11_17_2020	B.3.1	0.00104167
JWPCP_11_17_2020	B.34	0.00104167
JWPCP_11_17_2020	B.32	0.00104167
JWPCP_11_17_2020	B.37	0.00104167
JWPCP_11_17_2020	B.40	0.00104167
JWPCP_11_17_2020	B.31	0.00104167
JWPCP_11_17_2020	B.30	0.00104167
JWPCP_11_17_2020	B.3	0.00104167
JWPCP_11_17_2020	B.1.104	0.00104167
JWPCP_11_17_2020	B.1.251	0.00104167
JWPCP_11_17_2020	B.1.453	0.00104167
JWPCP_11_17_2020	B.1.1.263	0.00104167
JWPCP_11_17_2020	B.1.1.175	0.00104167
JWPCP_11_17_2020	B.1.1.172	0.00104167
JWPCP_11_17_2020	B.1.1.447	0.00104167
JWPCP_11_17_2020	B.1.1.361	0.00104167
JWPCP_11_17_2020	B.1.1.306	0.00104167
JWPCP_11_17_2020	B.1.1.187	0.00104167
JWPCP_11_17_2020	B.1.1.441	0.00104167
JWPCP_11_17_2020	B.1.1.398	0.00104167
JWPCP_11_17_2020	B.1.1.10	0.00104167
JWPCP_11_17_2020	B.1.1.57	0.00104167
JWPCP_11_17_2020	B.1.1.129	0.00104167
JWPCP_11_17_2020	B.1.1.185	0.00104167
JWPCP_11_17_2020	B.1.1.174	0.00104167
JWPCP_11_17_2020	B.1.1.203	0.00104167
JWPCP_11_17_2020	B.1.1.402	0.00104167
JWPCP_11_17_2020	B.1.1.463	0.00104167
JWPCP_11_17_2020	B.1.1.169	0.00104167
JWPCP_11_17_2020	B.1.1.438	0.00104167
JWPCP_11_17_2020	B.1.1.440	0.00104167
JWPCP_11_17_2020	B.1.1.25	0.00104167
JWPCP_11_17_2020	B.1.1.485	0.00104167
JWPCP_11_17_2020	B.1.1.26	0.00104167
JWPCP_11_17_2020	B.1.1.168	0.00104167
JWPCP_11_17_2020	B.1.1.12	0.00104167
JWPCP_11_17_2020	B.1.1.148	0.00104167
JWPCP_11_17_2020	B.1.1.118	0.00104167
JWPCP_11_17_2020	B.1.1.376	0.00104167
JWPCP_11_17_2020	B.1.1.275	0.00104167
JWPCP_11_17_2020	B.1.1.59	0.00104167
JWPCP_11_17_2020	B.1.264	0.00104167
JWPCP_11_17_2020	B.1.572	0.00104167
JWPCP_11_17_2020	B.1.341	0.00104167
JWPCP_11_17_2020	B.1.324	0.00104167
JWPCP_11_17_2020	B.1.485	0.00104167
JWPCP_11_17_2020	B.1.320	0.00104167
JWPCP_11_17_2020	B.1.510	0.00104167
JWPCP_11_17_2020	B.1.344	0.00104167
JWPCP_11_17_2020	B.1.520	0.00104167
JWPCP_11_17_2020	B.1.513	0.00104167
JWPCP_11_17_2020	B.1.319	0.00104167
JWPCP_11_17_2020	B.1.166	0.00104167
JWPCP_11_17_2020	B.1.350	0.00104167
JWPCP_11_17_2020	B.1.360	0.00104167
JWPCP_11_17_2020	B.1.1.320	0.00104167
JWPCP_11_17_2020	B.1.413	0.00104167
JWPCP_11_17_2020	B.1.515	0.00104167
JWPCP_11_17_2020	B.1.564	0.00104167
JWPCP_11_17_2020	B.1.294	0.00104167
JWPCP_11_17_2020	B.1.323	0.00104167
JWPCP_11_17_2020	B.1.115	0.00104167
JWPCP_11_17_2020	B.1.315	0.00104167
JWPCP_11_17_2020	B.1.267	0.00104167
JWPCP_11_17_2020	B.1.1.364	0.00104167
JWPCP_11_17_2020	B.1.1.121	0.00104167
JWPCP_11_17_2020	B.1.1.341	0.00104167
JWPCP_11_17_2020	B.1.1.163	0.00104167
JWPCP_11_17_2020	B.1.1.367	0.00104167
JWPCP_11_17_2020	B.1.1.37	0.00104167
JWPCP_11_17_2020	B.1.250	0.00104167
JWPCP_11_17_2020	B.1.393	0.00104167
JWPCP_11_17_2020	B.1.238	0.00104167
JWPCP_11_17_2020	B.1.400	0.00104167
JWPCP_11_17_2020	B.1.397	0.00104167
JWPCP_11_17_2020	B.1.239	0.00104167
JWPCP_11_17_2020	B.1.243	0.00104167
JWPCP_11_17_2020	B.1.381	0.00104167
JWPCP_11_17_2020	B.1.556	0.00104167
JWPCP_11_17_2020	B.1.229	0.00104167
JWPCP_11_17_2020	B.1.416	0.00104167
JWPCP_11_17_2020	B.1.415.1	0.00104167
JWPCP_11_17_2020	B.1.546	0.00104167
JWPCP_11_17_2020	B.1.636	0.00104167
JWPCP_11_17_2020	B.1.153	0.00104167
JWPCP_11_17_2020	B.1.399	0.00104167
JWPCP_11_17_2020	B.1.552	0.00104167
JWPCP_11_17_2020	B.1.128	0.00104167
JWPCP_11_17_2020	B.1.96	0.00104167
JWPCP_11_17_2020	B.1.219	0.00104167
JWPCP_11_17_2020	A.7	0.00104167
JWPCP_11_17_2020	A.6	0.00104167
JWPCP_11_17_2020	B.4.7	0.00104167
JWPCP_11_17_2020	B.4.4	0.00104167
JWPCP_11_17_2020	B.1.382	0.00104167
JWPCP_11_17_2020	B.1.632	0.00104167
JWPCP_11_17_2020	B.1.110	0.00104167
JWPCP_11_17_2020	B.1.1	0.00104167
JWPCP_11_17_2020	B.1.558	0.00104167
JWPCP_11_17_2020	B.1.401	0.00104167
JWPCP_11_17_2020	B.1.1.134	0.00104167
JWPCP_11_17_2020	B.1.1.254	0.00104167
JWPCP_11_17_2020	B.1.173	0.00104167
JWPCP_11_17_2020	B.1.1.137	0.00104167
JWPCP_11_17_2020	B.1.1.200	0.00104167
JWPCP_11_17_2020	B.1.1.164	0.00104167
JWPCP_11_17_2020	B.1.1.122	0.00104167
JWPCP_11_17_2020	B.1.1.43	0.00104167
JWPCP_11_17_2020	B.1.1.33	0.00104167
JWPCP_11_17_2020	B.1.1.372	0.00104167
JWPCP_11_17_2020	B.1.1.83	0.00104167
JWPCP_11_17_2020	B.1.1.180	0.00104167
JWPCP_11_17_2020	B.1.1.274	0.00104167
JWPCP_11_17_2020	B.1.1.166	0.00104167
JWPCP_11_17_2020	B.1.1.34	0.00104167
JWPCP_11_17_2020	B.1.240	0.00104167
JWPCP_11_17_2020	B.1.1.192	0.00104167
JWPCP_11_17_2020	B.1.1.205	0.00104167
JWPCP_11_17_2020	B.1.1.189	0.00104167
JWPCP_11_17_2020	B.1.1.71	0.00104167
JWPCP_11_17_2020	B.1.1.142	0.00104167
JWPCP_11_17_2020	B.1.1.154	0.00104167
JWPCP_11_17_2020	B.1.1.92	0.00104167
JWPCP_11_17_2020	B.1.1.197	0.00104167
JWPCP_11_17_2020	B.1.1.95	0.00104167
JWPCP_11_17_2020	B.1.252	0.00104167
JWPCP_11_17_2020	B.1.254	0.00104167
JWPCP_11_17_2020	B.1.249	0.00104167
JWPCP_11_17_2020	B.1.602	0.00104167
JWPCP_11_17_2020	B.1.610	0.00104167
JWPCP_11_17_2020	B.1.241	0.00104167
JWPCP_11_17_2020	B.1.177.71	0.00104167
JWPCP_11_17_2020	B.1.36.22	0.00104167
JWPCP_11_17_2020	B.1.562	0.00104167
JWPCP_11_17_2020	B.1.363	0.00104167
JWPCP_11_17_2020	P.1	0.00104167
JWPCP_11_17_2020	B.1.1.303	0.00104167
JWPCP_11_17_2020	C.2.1	0.00104167
JWPCP_11_17_2020	C.18	0.00104167
JWPCP_11_17_2020	C.20	0.00104167
JWPCP_11_17_2020	C.30	0.00104167
JWPCP_11_17_2020	B.1.1.277	0.00104167
JWPCP_11_17_2020	B.1.1.338	0.00104167
JWPCP_11_17_2020	AM.3	0.00104167
JWPCP_11_17_2020	B.1.177.45	0.00104167
JWPCP_11_17_2020	B.1.36.27	0.00104167
JWPCP_11_17_2020	B.1.177.32	0.00104167
JWPCP_11_17_2020	B.1.177.10	0.00104167
JWPCP_11_17_2020	B.1.177.20	0.00104167
JWPCP_11_17_2020	B.1.177.19	0.00104167
JWPCP_11_17_2020	B.1.177.69	0.00104167
JWPCP_11_17_2020	B.1.177.33	0.00104167
JWPCP_11_17_2020	B.1.400.1	0.00104167
JWPCP_11_17_2020	B.1.243.2	0.00104167
JWPCP_11_17_2020	B.1.404	0.00104167
JWPCP_11_17_2020	B.1.561	0.00104167
JWPCP_11_17_2020	B.1.258.14	0.00104167
JWPCP_11_17_2020	A.23	0.00104167
JWPCP_11_17_2020	B.1.36.2	0.00104167
JWPCP_11_17_2020	B.1.36.21	0.00104167
JWPCP_11_17_2020	B.1.1.290	0.00104167
JWPCP_11_17_2020	B.1.348	0.00104167
JWPCP_11_17_2020	B.1.177.82	0.00104167
JWPCP_11_17_2020	B.1.177.83	0.00104167
JWPCP_11_17_2020	B.1.177.73	0.00104167
JWPCP_11_17_2020	B.1.177.43	0.00104167
JWPCP_11_17_2020	AA.1	0.00104167
JWPCP_11_17_2020	B.1.258.22	0.00104167
JWPCP_11_17_2020	B.1.258.10	0.00104167
JWPCP_11_17_2020	G.1	0.00104167
JWPCP_11_17_2020	B.1.160	0.00104167
JWPCP_11_17_2020	B.1.640	0.00104167
JWPCP_11_17_2020	B.1.438.4	0.00104167
JWPCP_11_17_2020	B.1.623	0.00104167
JWPCP_11_17_2020	C.37	0.00104167
JWPCP_11_17_2020	B.1.36.9	0.00104167
JWPCP_11_17_2020	C.38	0.00104167
JWPCP_11_17_2020	C.36.1	0.00104167
JWPCP_11_17_2020	B.1.177.23	0.00104167
JWPCP_11_17_2020	B.1.177.9	0.00104167
JWPCP_11_17_2020	B.1.177.18	0.00104167
JWPCP_11_17_2020	B.1.258.7	0.00104167
JWPCP_11_17_2020	B.1.258.6	0.00104167
JWPCP_11_17_2020	B.1.258.12	0.00104167
JWPCP_11_17_2020	B.1.258.11	0.00104167
JWPCP_11_17_2020	B.1.258.3	0.00104167
JWPCP_11_17_2020	B.1.258.2	0.00104167
JWPCP_11_17_2020	B.1.631	0.00104167
JWPCP_11_17_2020	A.2.5.3	0.00104167
JWPCP_11_17_2020	B.1.563	0.00104167
JWPCP_11_17_2020	C.36.2	0.00104167
JWPCP_11_17_2020	B.1.9.4	0.00104167
JWPCP_11_17_2020	A.23.1	0.00104167
JWPCP_11_17_2020	A.2.5.2	0.00104167
JWPCP_11_17_2020	A.2.5.1	0.00104167
JWPCP_11_17_2020	B.1.619	0.00104167
JWPCP_11_17_2020	B.1.221	0.00104167
JWPCP_11_17_2020	B.1.36.29	0.00104167
JWPCP_11_17_2020	B.1.36.12	0.00104167
JWPCP_11_17_2020	B.1.36.34	0.00104167
JWPCP_11_17_2020	B.1.36.23	0.00104167
JWPCP_11_17_2020	B.1.36.28	0.00104167
JWPCP_11_17_2020	B.1.36.38	0.00104167
JWPCP_11_17_2020	B.1.9.5	0.00104167
JWPCP_11_17_2020	B.1.9.2	0.00104167
JWPCP_11_17_2020	B.1.177.17	0.00104167
JWPCP_11_17_2020	B.1.9.1	0.00104167
JWPCP_11_17_2020	B.1.438	0.00104167
JWPCP_11_17_2020	B.1.385	0.00104167
JWPCP_11_17_2020	B.1.441	0.00104167
JWPCP_11_17_2020	B.1.599	0.00104167
JWPCP_11_17_2020	B.1.375	0.00104167
JWPCP_11_17_2020	B.1.445	0.00104167
JWPCP_11_17_2020	B.1.362.2	0.00104167
JWPCP_11_17_2020	B.1.570	0.00104167
JWPCP_11_17_2020	B.1.517	0.00104167
JWPCP_11_17_2020	B.1.569	0.00104167
JWPCP_11_17_2020	B.1.338	0.00104167
JWPCP_11_17_2020	B.1.634	0.00104167
JWPCP_11_17_2020	B.1.177.16	0.00104167
JWPCP_11_17_2020	B.1.389	0.00104167
JWPCP_11_17_2020	B.1.1.429	0.00104167
JWPCP_11_17_2020	B.1.36.31	0.00104167
JWPCP_11_17_2020	B.1.36.26	0.00104167
JWPCP_11_17_2020	B.1.36.18	0.00104167
JWPCP_11_17_2020	B.1.36.17	0.00104167
JWPCP_11_17_2020	B.1.438.1	0.00104167
JWPCP_11_17_2020	B.1.438.3	0.00104167
JWPCP_11_17_2020	B.1.351	0.00104167
JWPCP_11_17_2020	AQ.1	0.00104167
JWPCP_11_17_2020	AF.1	0.00104167
JWPCP_11_17_2020	B.1.1.529	0.00104167
JWPCP_11_17_2020	AV.1	0.00104167
JWPCP_11_17_2020	AD.2	0.00104167
JWPCP_11_17_2020	M.2	0.00104167
JWPCP_11_17_2020	B.1.177.72	0.00104167
JWPCP_11_17_2020	C.16	0.00104167
JWPCP_11_17_2020	B.1.1.375	0.00104167
JWPCP_11_17_2020	C.17	0.00104167
JWPCP_11_17_2020	C.36	0.00104167
JWPCP_11_17_2020	C.23	0.00104167
JWPCP_11_17_2020	B.1.1.251	0.00104167
JWPCP_11_17_2020	B.1.1.434	0.00104167
JWPCP_11_17_2020	B.1.1.196	0.00104167
JWPCP_11_17_2020	AK.2	0.00104167
JWPCP_11_17_2020	B.1.1.348	0.00104167
JWPCP_11_17_2020	AS.2	0.00104167
JWPCP_11_17_2020	B.1.177.75	0.00104167
JWPCP_11_17_2020	B.1.1.519	0.00104167
JWPCP_11_17_2020	B.1.1.219	0.00104167
JWPCP_11_17_2020	B.1.428.3	0.00104167
JWPCP_11_17_2020	AY.65	0.00104167
JWPCP_11_17_2020	AY.27	0.00104167
JWPCP_11_17_2020	AY.10	0.00104167
JWPCP_11_17_2020	AY.70	0.00104167
JWPCP_11_17_2020	AY.2	0.00104167
JWPCP_11_17_2020	AY.37	0.00104167
JWPCP_11_17_2020	AY.73	0.00104167
JWPCP_11_17_2020	AY.72	0.00104167
JWPCP_11_17_2020	AY.47	0.00104167
JWPCP_11_17_2020	B.1.160.11	0.00104167
JWPCP_11_17_2020	B.1.160.13	0.00104167
JWPCP_11_17_2020	AA.7	0.00104167
JWPCP_11_17_2020	AY.67	0.00104167
JWPCP_11_17_2020	AY.57	0.00104167
JWPCP_11_17_2020	AY.60	0.00104167
JWPCP_11_17_2020	AY.26	0.00104167
JWPCP_11_17_2020	AY.71	0.00104167
JWPCP_11_17_2020	AY.28	0.00104167
JWPCP_11_17_2020	B.1.160.15	0.00104167
JWPCP_11_17_2020	B.1.160.33	0.00104167
JWPCP_11_17_2020	B.1.160.29	0.00104167
JWPCP_11_17_2020	B.1.160.10	0.00104167
JWPCP_11_17_2020	B.1.160.31	0.00104167
JWPCP_11_17_2020	B.1.160.20	0.00104167
JWPCP_11_17_2020	B.1.160.19	0.00104167
JWPCP_11_17_2020	B.1.160.22	0.00104167
JWPCP_11_17_2020	P.1.14	0.00104167
JWPCP_11_17_2020	AY.64	0.00104167
JWPCP_11_17_2020	AY.63	0.00104167
JWPCP_11_17_2020	AZ.3	0.00104167
JWPCP_11_17_2020	AY.16	0.00104167
JWPCP_11_17_2020	AY.16.1	0.00104167
JWPCP_11_17_2020	AY.35	0.00104167
JWPCP_11_17_2020	AY.17	0.00104167
JWPCP_11_17_2020	AY.52	0.00104167
JWPCP_11_17_2020	AY.19	0.00104167
JWPCP_11_17_2020	AY.51	0.00104167
JWPCP_11_17_2020	AY.14	0.00104167
JWPCP_11_17_2020	AY.54	0.00104167
JWPCP_11_17_2020	AY.15	0.00104167
JWPCP_11_17_2020	AY.50	0.00104167
JWPCP_11_17_2020	AY.8	0.00104167
JWPCP_11_17_2020	AY.53	0.00104167
JWPCP_11_17_2020	AY.13	0.00104167
JWPCP_11_17_2020	AZ.2	0.00104167
JWPCP_11_17_2020	B.1.177.31	0.00104167
JWPCP_11_17_2020	AZ.2.1	0.00104167
JWPCP_11_17_2020	AY.75.2	0.00104167
JWPCP_11_17_2020	AY.9.2	0.00104167
JWPCP_11_17_2020	AY.74	0.00104167
JWPCP_11_17_2020	B.1.160.12	0.00104167
JWPCP_11_17_2020	B.1.1.445	0.00104167
JWPCP_11_17_2020	B.1.160.23	0.00104167
JWPCP_11_17_2020	P.1.17.1	0.00104167
JWPCP_11_17_2020	P.1.9	0.00104167
JWPCP_11_17_2020	AZ.4	0.00104167
JWPCP_11_17_2020	AZ.5	0.00104167
JWPCP_11_17_2020	P.1.13	0.00104167
JWPCP_11_17_2020	B.1.177.89	0.00104167
JWPCP_11_17_2020	B.1.361	0.00104167
JWPCP_11_17_2020	B.1.221.3	0.00104167
JWPCP_11_17_2020	AA.4	0.00104167
JWPCP_11_17_2020	AA.8	0.00104167
JWPCP_11_17_2020	XB	0.00104167
JWPCP_11_17_2020	B.1.427	0.00104167
JWPCP_11_17_2020	B.1.1.318	0.00104167
JWPCP_11_17_2020	C.37.1	0.00104167
JWPCP_11_17_2020	B.1.177.30	0.00104167
JWPCP_11_17_2020	B.1.351.3	0.00104167
JWPCP_11_17_2020	B.1.351.2	0.00104167
JWPCP_11_17_2020	B.1.177.39	0.00104167
JWPCP_11_17_2020	B.1.177.11	0.00104167
JWPCP_11_17_2020	B.1.221.2	0.00104167
JWPCP_11_17_2020	B.1.36.39	0.00104167
JWPCP_11_17_2020	AA.5	0.00104167
JWPCP_11_17_2020	R.2	0.00104167
JWPCP_11_17_2020	B.1.177.87	0.00104167
JWPCP_11_17_2020	B.1.177.84	0.00104167
JWPCP_11_17_2020	B.1.177.28	0.00104167
JWPCP_11_17_2020	B.1.177.12	0.00104167
JWPCP_11_17_2020	B.1.177.40	0.00104167
JWPCP_11_17_2020	B.1.177.35	0.00104167
JWPCP_11_17_2020	B.1.177.44	0.00104167
JWPCP_11_17_2020	B.1.177.15	0.00104167
JWPCP_11_17_2020	B.1.258.17	0.00104167
JWPCP_11_17_2020	B.1.221.1	0.00104167
JWPCP_11_17_2020	B.1.575	0.00104167
JWPCP_11_17_2020	AA.6	0.00104167
JWPCP_11_17_2020	AA.2	0.00104167
JWPCP_11_17_2020	AY.62	0.00104167
JWPCP_11_17_2020	B.1.160.30	0.00104167
JWPCP_11_17_2020	AY.66	0.00104167
JWPCP_11_17_2020	AY.59	0.00104167
JWPCP_11_17_2020	AY.58	0.00104167
JWPCP_11_17_2020	AY.69	0.00104167
JWPCP_11_17_2020	AY.11	0.00104167
JWPCP_11_17_2020	AY.75	0.00104167
JWPCP_11_17_2020	AY.9	0.00104167
JWPCP_11_17_2020	AY.24	0.00104167
JWPCP_11_17_2020	AY.61	0.00104167
JWPCP_11_17_2020	AY.55	0.00104167
JWPCP_11_17_2020	AY.38	0.00104167
JWPCP_11_17_2020	B.1.160.7	0.00104167
JWPCP_11_17_2020	B.1.160.28	0.00104167
JWPCP_11_17_2020	P.1.12	0.00104167
JWPCP_11_17_2020	P.1.15	0.00104167
JWPCP_11_17_2020	P.1.1	0.00104167
JWPCP_11_17_2020	P.1.10	0.00104167
JWPCP_11_17_2020	P.1.16	0.00104167
JWPCP_11_17_2020	P.1.17	0.00104167
JWPCP_11_17_2020	P.1.2	0.00104167
JWPCP_11_17_2020	AA.3	0.00104167
JWPCP_11_17_2020	B.1.160.32	0.00104167
JWPCP_11_17_2020	B.1.575.1	0.00104167
JWPCP_11_17_2020	B.1.351.5	0.00104167
JWPCP_11_17_2020	P.1.7	0.00104167
JWPCP_11_17_2020	P.1.4	0.00104167
JWPCP_11_17_2020	B.1.305	0.00104167
JWPCP_11_17_2020	B.1.564.1	0.00104167
JWPCP_11_17_2020	B.1.405	0.00104167
JWPCP_11_17_2020	B.1.1.525	0.00104167
JWPCP_11_17_2020	B.1.325	0.00104167
JWPCP_11_17_2020	B.1.448	0.00104167
JWPCP_11_17_2020	B.1.346	0.00104167
JWPCP_11_17_2020	B.1.314	0.00104167
JWPCP_11_17_2020	B.1.579	0.00104167
JWPCP_11_17_2020	B.1.603	0.00104167
JWPCP_11_17_2020	B.1.313	0.00104167
JWPCP_11_17_2020	B.1.576	0.00104167
JWPCP_11_17_2020	B.1.571	0.00104167
JWPCP_11_17_2020	B.1.494	0.00104167
JWPCP_11_17_2020	B.1.1.373	0.00104167
JWPCP_11_17_2020	B.1.1.363	0.00104167
JWPCP_11_17_2020	B.1.548	0.00104167
JWPCP_11_17_2020	B.1.626	0.00104167
JWPCP_11_17_2020	AE.6	0.00104167
JWPCP_11_17_2020	AE.1	0.00104167
JWPCP_11_17_2020	B.1.1.39	0.00104167
JWPCP_11_17_2020	B.1.1.428	0.00104167
JWPCP_11_17_2020	B.1.1.139	0.00104167
JWPCP_11_17_2020	B.1.1.226	0.00104167
JWPCP_11_17_2020	B.1.1.284	0.00104167
JWPCP_11_17_2020	B.1.1.47	0.00104167
JWPCP_11_17_2020	B.1.1.50	0.00104167
JWPCP_11_17_2020	B.1.1.209	0.00104167
JWPCP_11_17_2020	AC.1	0.00104167
JWPCP_11_17_2020	L.3	0.00104167
JWPCP_11_17_2020	B.1.596.1	0.00104167
JWPCP_11_17_2020	B.1.601	0.00104167
JWPCP_11_17_2020	B.1.1.288	0.00104167
JWPCP_11_17_2020	B.1.245	0.00104167
JWPCP_11_17_2020	A.26	0.00104167
JWPCP_11_17_2020	A.25	0.00104167
JWPCP_11_17_2020	A.3	0.00104167
JWPCP_11_17_2020	B.1.619.1	0.00104167
JWPCP_11_17_2020	B.1.629	0.00104167
JWPCP_11_17_2020	B.1.282	0.00104167
JWPCP_11_17_2020	B.1.36	0.00104167
JWPCP_11_17_2020	B.1.456	0.00104167
JWPCP_11_17_2020	B.1.466	0.00104167
JWPCP_11_17_2020	B.1.170	0.00104167
JWPCP_11_17_2020	B.1.164	0.00104167
JWPCP_11_17_2020	B.1.162	0.00104167
JWPCP_11_17_2020	B.1.111	0.00104167
JWPCP_11_17_2020	B.1.44	0.00104167
JWPCP_11_17_2020	B.1.473	0.00104167
JWPCP_11_17_2020	B.1.124	0.00104167
JWPCP_11_17_2020	B.1.436	0.00104167
JWPCP_11_17_2020	B.1.442	0.00104167
JWPCP_11_17_2020	B.1.161	0.00104167
JWPCP_11_17_2020	B.1.439	0.00104167
JWPCP_11_17_2020	B.1.163	0.00104167
JWPCP_11_17_2020	B.1.112	0.00104167
JWPCP_11_17_2020	B.1.578	0.00104167
JWPCP_11_17_2020	B.1.580	0.00104167
JWPCP_11_17_2020	B.1.581	0.00104167
JWPCP_11_17_2020	B.1.491	0.00104167
JWPCP_11_17_2020	L.2	0.00104167
JWPCP_11_17_2020	B.1.1.13	0.00104167
JWPCP_11_17_2020	A.4	0.00104167
JWPCP_11_17_2020	B.1.1.128	0.00104167
JWPCP_11_17_2020	N.4	0.00104167
JWPCP_11_17_2020	B.59	0.00104167
JWPCP_11_17_2020	B.1.1.371	0.00104167
JWPCP_11_17_2020	B.1.1.298	0.00104167
JWPCP_11_17_2020	B.1.1.369	0.00104167
JWPCP_11_17_2020	B.1.1.1	0.00104167
JWPCP_11_17_2020	B.1.1.486	0.00104167
JWPCP_11_17_2020	B.1.1.186	0.00104167
JWPCP_11_17_2020	B.1.1.55	0.00104167
JWPCP_11_17_2020	B.1.1.339	0.00104167
JWPCP_11_17_2020	AH.3	0.00104167
JWPCP_11_17_2020	B.1.1.392	0.00104167
JWPCP_11_17_2020	B.1.1.145	0.00104167
JWPCP_11_17_2020	N.1	0.00104167
JWPCP_11_17_2020	B.1.1.38	0.00104167
JWPCP_11_17_2020	B.1.1.138	0.00104167
JWPCP_11_17_2020	B.1.1.389	0.00104167
JWPCP_11_17_2020	B.1.1.326	0.00104167
JWPCP_11_17_2020	B.1.1.368	0.00104167
JWPCP_11_17_2020	B.1.1.518	0.00104167
JWPCP_11_17_2020	B.1.1.521	0.00104167
JWPCP_11_17_2020	AS.1	0.00104167
JWPCP_11_17_2020	B.1.1.459	0.00104167
JWPCP_11_17_2020	B.1.1.289	0.00104167
JWPCP_11_17_2020	B.1.1.221	0.00104167
JWPCP_11_17_2020	B.1.525	0.00104167
JWPCP_11_17_2020	N.3	0.00104167
JWPCP_11_17_2020	N.2	0.00104167
JWPCP_11_17_2020	B.1.1.432	0.00104167
JWPCP_11_17_2020	B.1.1.229	0.00104167
JWPCP_11_17_2020	B.1.1.136	0.00104167
JWPCP_11_17_2020	B.1.1.347	0.00104167
JWPCP_11_17_2020	B.1.1.120	0.00104167
JWPCP_11_17_2020	B.1.1.354	0.00104167
JWPCP_11_17_2020	B.1.1.315	0.00104167
JWPCP_11_17_2020	B.1.1.178	0.00104167
JWPCP_11_17_2020	B.1.1.89	0.00104167
JWPCP_11_17_2020	AT.1	0.00104167
JWPCP_11_17_2020	B.1.1.239	0.00104167
JWPCP_11_17_2020	B.1.1.147	0.00104167
JWPCP_11_17_2020	B.1.1.512	0.00104167
JWPCP_11_17_2020	B.1.1.268	0.00104167
JWPCP_11_17_2020	B.1.1.16	0.00104167
JWPCP_11_17_2020	N.6	0.00104167
JWPCP_11_17_2020	B.1.1.240	0.00104167
JWPCP_11_17_2020	B.1.1.311	0.00104167
JWPCP_11_17_2020	B.1.1.308	0.00104167
JWPCP_11_17_2020	B.1.1.159	0.00104167
JWPCP_11_17_2020	B.1.1.86	0.00104167
JWPCP_11_17_2020	B.1.1.420	0.00104167
JWPCP_11_17_2020	B.1.1.242	0.00104167
JWPCP_11_17_2020	B.1.1.256	0.00104167
JWPCP_11_17_2020	B.1.1.97	0.00104167
JWPCP_11_17_2020	AN.1	0.00104167
JWPCP_11_17_2020	B.1.1.61	0.00104167
JWPCP_11_17_2020	N.9	0.00104167
JWPCP_11_17_2020	A.24	0.00104167
JWPCP_11_17_2020	A.28	0.00104167
JWPCP_11_17_2020	B.1.500	0.00104167
JWPCP_11_17_2020	B.1.36.10	0.00104167
JWPCP_11_17_2020	B.1.1.316	0.00104167
JWPCP_11_17_2020	B.1.1.418	0.00104167
JWPCP_11_17_2020	B.1.177	0.00104167
JWPCP_11_17_2020	B.1.421	0.00104167
JWPCP_11_17_2020	B.1.258	0.00104167
JWPCP_11_17_2020	B.1.617.1	0.00104167
JWPCP_11_17_2020	B.1.617.2	0.00104167
JWPCP_11_17_2020	B.1.627	0.00104167
JWPCP_11_17_2020	B.1.214.3	0.00104167
JWPCP_11_17_2020	A.29	0.00104167
JWPCP_11_17_2020	B.1.469	0.00104167
JWPCP_11_17_2020	B.1.36.20	0.00104167
JWPCP_11_17_2020	B.1.36.1	0.00104167
JWPCP_11_17_2020	P.2	0.00104167
JWPCP_11_17_2020	B.1.36.16	0.00104167
JWPCP_11_17_2020	B.1.36.8	0.00104167
JWPCP_11_17_2020	B.1.36.35	0.00104167
JWPCP_11_17_2020	B.1.36.24	0.00104167
JWPCP_11_17_2020	B.1.36.7	0.00104167
JWPCP_11_17_2020	B.1.460	0.00104167
JWPCP_11_17_2020	B.1.466.1	0.00104167
JWPCP_11_17_2020	B.1.466.2	0.00104167
JWPCP_11_17_2020	B.1.625	0.00104167
JWPCP_11_17_2020	B.1.443	0.00104167
JWPCP_11_17_2020	B.1.9	0.00104167
JWPCP_11_17_2020	B.1.367	0.00104167
JWPCP_11_17_2020	B.1.1.523	0.00104167
JWPCP_11_17_2020	C.35	0.00104167
JWPCP_11_17_2020	B.1.605	0.00104167
JWPCP_11_17_2020	B.1.1.190	0.00104167
JWPCP_11_17_2020	B.1.501	0.00104167
JWPCP_11_17_2020	B.1.502	0.00104167
JWPCP_11_17_2020	B.1.1.93	0.00104167
JWPCP_11_17_2020	B.1.1.279	0.00104167
JWPCP_11_17_2020	B.1.1.286	0.00104167
JWPCP_11_17_2020	L.4	0.00104167
JWPCP_11_17_2020	B.1.1.453	0.00104167
JWPCP_11_17_2020	D.4	0.00104167
JWPCP_11_17_2020	B.1.1.337	0.00104167
JWPCP_11_17_2020	B.1.1.207	0.00104167
JWPCP_11_17_2020	B.1.532	0.00104167
JWPCP_11_17_2020	B.1.1.227	0.00104167
JWPCP_11_17_2020	B.1.1.269	0.00104167
JWPCP_11_17_2020	C.13	0.00104167
JWPCP_11_17_2020	B.1.1.153	0.00104167
JWPCP_11_17_2020	C.2	0.00104167
JWPCP_11_17_2020	C.28	0.00104167
JWPCP_11_17_2020	C.32	0.00104167
JWPCP_11_17_2020	C.26	0.00104167
JWPCP_11_17_2020	C.4	0.00104167
JWPCP_11_17_2020	C.1	0.00104167
JWPCP_11_17_2020	C.14	0.00104167
JWPCP_11_17_2020	C.3	0.00104167
JWPCP_11_17_2020	C.25	0.00104167
JWPCP_11_17_2020	C.27	0.00104167
JWPCP_11_17_2020	C.12	0.00104167
JWPCP_11_17_2020	B.1.509	0.00104167
JWPCP_11_17_2020	B.1.585	0.00104167
JWPCP_11_17_2020	B.1.184	0.00104167
JWPCP_11_17_2020	B.1.1.397	0.00104167
JWPCP_11_17_2020	B.1.1.296	0.00104167
JWPCP_11_17_2020	B.1.1.450	0.00104167
JWPCP_11_17_2020	B.1.1.344	0.00104167
JWPCP_11_17_2020	B.1.1.234	0.00104167
JWPCP_11_17_2020	B.1.1.198	0.00104167
JWPCP_11_17_2020	B.1.1.302	0.00104167
JWPCP_11_17_2020	N.7	0.00104167
JWPCP_11_17_2020	N.10	0.00104167
JWPCP_11_17_2020	N.5	0.00104167
JWPCP_11_17_2020	B.1.1.170	0.00104167
JWPCP_11_17_2020	B.1.1.294	0.00104167
JWPCP_11_17_2020	B.1.1.467	0.00104167
JWPCP_11_17_2020	AH.2	0.00104167
JWPCP_11_17_2020	D.5	0.00104167
JWPCP_11_17_2020	P.6	0.00104167
JWPCP_11_17_2020	P.7	0.00104167
JWPCP_11_17_2020	B.1.1.29	0.00104167
JWPCP_11_17_2020	B.1.1.216	0.00104167
JWPCP_11_17_2020	AK.1	0.00104167
JWPCP_11_17_2020	B.1.1.224	0.00104167
JWPCP_11_17_2020	B.1.1.4	0.00104167
JWPCP_11_17_2020	B.1.1.74	0.00104167
JWPCP_11_17_2020	B.1.240.2	0.00104167
JWPCP_11_17_2020	B.1.550	0.00104167
JWPCP_11_17_2020	B.1.398	0.00104167
JWPCP_11_17_2020	B.1.549	0.00104167
JWPCP_11_17_2020	B.1.1.225	0.00104167
JWPCP_11_17_2020	D.2	0.00104167
JWPCP_11_17_2020	B.1.433	0.00104167
JWPCP_11_17_2020	B.1.507	0.00104167
JWPCP_11_17_2020	B.1.362.1	0.00104167
JWPCP_11_17_2020	B.1.541	0.00104167
JWPCP_11_17_2020	B.1.516	0.00104167
JWPCP_11_17_2020	B.1.165	0.00104167
JWPCP_11_17_2020	B.1.574	0.00104167
JWPCP_11_17_2020	B.1.428.2	0.00104167
JWPCP_11_17_2020	B.1.428.1	0.00104167
JWPCP_11_17_2020	B.1.505	0.00104167
JWPCP_11_17_2020	B.1.499	0.00104167
JWPCP_11_17_2020	B.1.503	0.00104167
JWPCP_11_17_2020	B.1.504	0.00104167
JWPCP_11_17_2020	B.1.508	0.00104167
JWPCP_11_17_2020	B.1.498	0.00104167
JWPCP_11_17_2020	B.1.533	0.00104167
JWPCP_11_17_2020	B.1.1.322	0.00104167
JWPCP_11_17_2020	AE.7	0.00104167
JWPCP_11_17_2020	AE.2	0.00104167
JWPCP_11_17_2020	B.1.1.425	0.00104167
JWPCP_11_17_2020	B.1.1.214	0.00104167
JWPCP_11_17_2020	B.1.1.482	0.00104167
JWPCP_11_17_2020	B.1.1.44	0.00104167
JWPCP_11_17_2020	B.1.1.358	0.00104167
JWPCP_11_17_2020	B.1.1.243	0.00104167
JWPCP_11_17_2020	B.1.1.351	0.00104167
JWPCP_11_17_2020	B.1.1.353	0.00104167
JWPCP_11_17_2020	B.1.1.182	0.00104167
JWPCP_11_17_2020	B	0.00104167
JWPCP_11_3_2020	AV.1	1
JWPCP_9_01_2020	B.1.637	0.00206612
JWPCP_9_01_2020	B.1.127	0.00206612
JWPCP_9_01_2020	B.1.324	0.00206612
JWPCP_9_01_2020	B.1.341	0.00206612
JWPCP_9_01_2020	B.1.572	0.00206612
JWPCP_9_01_2020	B.1.453	0.00206612
JWPCP_9_01_2020	B.1.268	0.00206612
JWPCP_9_01_2020	B.1.302	0.00206612
JWPCP_9_01_2020	B.1.167	0.00206612
JWPCP_9_01_2020	B.1.487	0.00206612
JWPCP_9_01_2020	B.1.108	0.00206612
JWPCP_9_01_2020	B.1.489	0.00206612
JWPCP_9_01_2020	B.1.39	0.00206612
JWPCP_9_01_2020	B.1.329	0.00206612
JWPCP_9_01_2020	B.1.330	0.00206612
JWPCP_9_01_2020	B.1.333	0.00206612
JWPCP_9_01_2020	B.1.431	0.00206612
JWPCP_9_01_2020	B.1.511	0.00206612
JWPCP_9_01_2020	B.1.110.2	0.00206612
JWPCP_9_01_2020	B.1.483	0.00206612
JWPCP_9_01_2020	B.1.479	0.00206612
JWPCP_9_01_2020	B.1.37	0.00206612
JWPCP_9_01_2020	B.1.13	0.00206612
JWPCP_9_01_2020	B.1.274	0.00206612
JWPCP_9_01_2020	B.1.277	0.00206612
JWPCP_9_01_2020	B.1.280	0.00206612
JWPCP_9_01_2020	B.1.273	0.00206612
JWPCP_9_01_2020	B.1.478	0.00206612
JWPCP_9_01_2020	B.1.620	0.00206612
JWPCP_9_01_2020	B.1.485	0.00206612
JWPCP_9_01_2020	B.1.320	0.00206612
JWPCP_9_01_2020	B.1.510	0.00206612
JWPCP_9_01_2020	B.1.323	0.00206612
JWPCP_9_01_2020	B.1.636	0.00206612
JWPCP_9_01_2020	B.1.546	0.00206612
JWPCP_9_01_2020	B.1.639	0.00206612
JWPCP_9_01_2020	B.1.415.1	0.00206612
JWPCP_9_01_2020	B.1.600	0.00206612
JWPCP_9_01_2020	B.1.249	0.00206612
JWPCP_9_01_2020	B.1.254	0.00206612
JWPCP_9_01_2020	B.1.252	0.00206612
JWPCP_9_01_2020	B.1.530	0.00206612
JWPCP_9_01_2020	B.1.267	0.00206612
JWPCP_9_01_2020	B.1.315	0.00206612
JWPCP_9_01_2020	B.1.115	0.00206612
JWPCP_9_01_2020	B.1.294	0.00206612
JWPCP_9_01_2020	B.1.344	0.00206612
JWPCP_9_01_2020	B.1.564	0.00206612
JWPCP_9_01_2020	B.1.38	0.00206612
JWPCP_9_01_2020	B.1.515	0.00206612
JWPCP_9_01_2020	B.1.413	0.00206612
JWPCP_9_01_2020	B.1.360	0.00206612
JWPCP_9_01_2020	B.1.264	0.00206612
JWPCP_9_01_2020	B.1.321	0.00206612
JWPCP_9_01_2020	B.1.350	0.00206612
JWPCP_9_01_2020	B.1.166	0.00206612
JWPCP_9_01_2020	B.1.319	0.00206612
JWPCP_9_01_2020	B.1.513	0.00206612
JWPCP_9_01_2020	B.1.520	0.00206612
JWPCP_9_01_2020	B.1.524	0.00206612
JWPCP_9_01_2020	B.1.139	0.00206612
JWPCP_9_01_2020	B.1.429.1	0.00206612
JWPCP_9_01_2020	B.1.565	0.00206612
JWPCP_9_01_2020	B.1.362	0.00206612
JWPCP_9_01_2020	B.1.310	0.00206612
JWPCP_9_01_2020	B.1.586	0.00206612
JWPCP_9_01_2020	B.1.424	0.00206612
JWPCP_9_01_2020	B.1.450	0.00206612
JWPCP_9_01_2020	B.1.301	0.00206612
JWPCP_9_01_2020	B.1.595	0.00206612
JWPCP_9_01_2020	B.1.336	0.00206612
JWPCP_9_01_2020	B.1.370	0.00206612
JWPCP_9_01_2020	B.1.590	0.00206612
JWPCP_9_01_2020	B.1.22	0.00206612
JWPCP_9_01_2020	B.1.306	0.00206612
JWPCP_9_01_2020	B.1.332	0.00206612
JWPCP_9_01_2020	B.1.349	0.00206612
JWPCP_9_01_2020	B.1.293	0.00206612
JWPCP_9_01_2020	B.1.342	0.00206612
JWPCP_9_01_2020	B.1.607	0.00206612
JWPCP_9_01_2020	B.1.372	0.00206612
JWPCP_9_01_2020	B.1.12	0.00206612
JWPCP_9_01_2020	B.1.356	0.00206612
JWPCP_9_01_2020	B.1.340	0.00206612
JWPCP_9_01_2020	B.1.328	0.00206612
JWPCP_9_01_2020	B.1.40	0.00206612
JWPCP_9_01_2020	B.1.492	0.00206612
JWPCP_9_01_2020	B.1.465	0.00206612
JWPCP_9_01_2020	B.1.523	0.00206612
JWPCP_9_01_2020	B.1.471	0.00206612
JWPCP_9_01_2020	B.1.289	0.00206612
JWPCP_9_01_2020	B.1.451	0.00206612
JWPCP_9_01_2020	B.1.335	0.00206612
JWPCP_9_01_2020	B.1.309	0.00206612
JWPCP_9_01_2020	B.1.618	0.00206612
JWPCP_9_01_2020	B.1.210	0.00206612
JWPCP_9_01_2020	B.1.214	0.00206612
JWPCP_9_01_2020	B.1.131	0.00206612
JWPCP_9_01_2020	B.1.188	0.00206612
JWPCP_9_01_2020	B.1.190	0.00206612
JWPCP_9_01_2020	B.1.256	0.00206612
JWPCP_9_01_2020	B.1.359	0.00206612
JWPCP_9_01_2020	B.1.493	0.00206612
JWPCP_9_01_2020	B.1.497	0.00206612
JWPCP_9_01_2020	B.1.495	0.00206612
JWPCP_9_01_2020	B.1.3	0.00206612
JWPCP_9_01_2020	B.1.604	0.00206612
JWPCP_9_01_2020	B.1.168	0.00206612
JWPCP_9_01_2020	B.1.437	0.00206612
JWPCP_9_01_2020	B.1.287	0.00206612
JWPCP_9_01_2020	B.1.428	0.00206612
JWPCP_9_01_2020	B.1.366	0.00206612
JWPCP_9_01_2020	B.1.117	0.00206612
JWPCP_9_01_2020	B.1.304	0.00206612
JWPCP_9_01_2020	B.1.264.1	0.00206612
JWPCP_9_01_2020	B.1.606	0.00206612
JWPCP_9_01_2020	B.1.452	0.00206612
JWPCP_9_01_2020	B.1.350.1	0.00206612
JWPCP_9_01_2020	B.1.120	0.00206612
JWPCP_9_01_2020	B.1.337	0.00206612
JWPCP_9_01_2020	B.1.393	0.00206612
JWPCP_9_01_2020	B.1.153	0.00206612
JWPCP_9_01_2020	B.1.552	0.00206612
JWPCP_9_01_2020	B.1.128	0.00206612
JWPCP_9_01_2020	B.37	0.00206612
JWPCP_9_01_2020	B.32	0.00206612
JWPCP_9_01_2020	B.34	0.00206612
JWPCP_9_01_2020	B.1	0.00206612
JWPCP_9_01_2020	B.4.6	0.00206612
JWPCP_9_01_2020	B.60	0.00206612
JWPCP_9_01_2020	B.39	0.00206612
JWPCP_9_01_2020	B.35	0.00206612
JWPCP_9_01_2020	B.6.6	0.00206612
JWPCP_9_01_2020	B.1.67	0.00206612
JWPCP_9_01_2020	B.1.76	0.00206612
JWPCP_9_01_2020	B.1.215	0.00206612
JWPCP_9_01_2020	B.1.8	0.00206612
JWPCP_9_01_2020	B.1.81	0.00206612
JWPCP_9_01_2020	B.1.201	0.00206612
JWPCP_9_01_2020	B.1.395	0.00206612
JWPCP_9_01_2020	B.1.383	0.00206612
JWPCP_9_01_2020	B.1.142	0.00206612
JWPCP_9_01_2020	B.1.145	0.00206612
JWPCP_9_01_2020	B.1.143	0.00206612
JWPCP_9_01_2020	B.1.78	0.00206612
JWPCP_9_01_2020	B.1.195	0.00206612
JWPCP_9_01_2020	B.1.134	0.00206612
JWPCP_9_01_2020	B.1.545	0.00206612
JWPCP_9_01_2020	B.1.105	0.00206612
JWPCP_9_01_2020	B.1.378	0.00206612
JWPCP_9_01_2020	B.1.199	0.00206612
JWPCP_9_01_2020	B.40	0.00206612
JWPCP_9_01_2020	B.31	0.00206612
JWPCP_9_01_2020	B.30	0.00206612
JWPCP_9_01_2020	B.52	0.00206612
JWPCP_9_01_2020	B.15	0.00206612
JWPCP_9_01_2020	B.20	0.00206612
JWPCP_9_01_2020	B.1.14	0.00206612
JWPCP_9_01_2020	B.27	0.00206612
JWPCP_9_01_2020	B.55	0.00206612
JWPCP_9_01_2020	B.26	0.00206612
JWPCP_9_01_2020	B.23	0.00206612
JWPCP_9_01_2020	B.19	0.00206612
JWPCP_9_01_2020	B.5	0.00206612
JWPCP_9_01_2020	B.6	0.00206612
JWPCP_9_01_2020	B.47	0.00206612
JWPCP_9_01_2020	B.46	0.00206612
JWPCP_9_01_2020	B.57	0.00206612
JWPCP_9_01_2020	B.3	0.00206612
JWPCP_9_01_2020	B.11	0.00206612
JWPCP_9_01_2020	B.10	0.00206612
JWPCP_9_01_2020	B.42	0.00206612
JWPCP_9_01_2020	B.51	0.00206612
JWPCP_9_01_2020	B.13	0.00206612
JWPCP_9_01_2020	B.4	0.00206612
JWPCP_9_01_2020	A	0.00206612
JWPCP_9_01_2020	B.61	0.00206612
JWPCP_9_01_2020	B.33	0.00206612
JWPCP_9_01_2020	B.41	0.00206612
JWPCP_9_01_2020	B.29	0.00206612
JWPCP_9_01_2020	B.18	0.00206612
JWPCP_9_01_2020	B.1.91	0.00206612
JWPCP_9_01_2020	B.1.179	0.00206612
JWPCP_9_01_2020	B.1.70	0.00206612
JWPCP_9_01_2020	B.1.415	0.00206612
JWPCP_9_01_2020	B.1.222	0.00206612
JWPCP_9_01_2020	B.1.379	0.00206612
JWPCP_9_01_2020	B.1.77	0.00206612
JWPCP_9_01_2020	B.1.182	0.00206612
JWPCP_9_01_2020	B.1.180	0.00206612
JWPCP_9_01_2020	B.1.157	0.00206612
JWPCP_9_01_2020	B.1.223	0.00206612
JWPCP_9_01_2020	B.1.225	0.00206612
JWPCP_9_01_2020	B.1.609	0.00206612
JWPCP_9_01_2020	B.1.420	0.00206612
JWPCP_9_01_2020	B.1.181	0.00206612
JWPCP_9_01_2020	B.1.418	0.00206612
JWPCP_9_01_2020	B.1.635	0.00206612
JWPCP_9_01_2020	B.1.206	0.00206612
JWPCP_9_01_2020	B.1.557	0.00206612
JWPCP_9_01_2020	B.1.559	0.00206612
JWPCP_9_01_2020	B.1.391	0.00206612
JWPCP_9_01_2020	B.1.104	0.00206612
JWPCP_9_01_2020	B.1.251	0.00206612
JWPCP_9_01_2020	B.1.250	0.00206612
JWPCP_9_01_2020	B.1.110	0.00206612
JWPCP_9_01_2020	B.4.4	0.00206612
JWPCP_9_01_2020	B.4.7	0.00206612
JWPCP_9_01_2020	A.6	0.00206612
JWPCP_9_01_2020	B.1.219	0.00206612
JWPCP_9_01_2020	B.1.96	0.00206612
JWPCP_9_01_2020	B.1.106	0.00206612
JWPCP_9_01_2020	B.1.539	0.00206612
JWPCP_9_01_2020	B.1.187	0.00206612
JWPCP_9_01_2020	B.1.178	0.00206612
JWPCP_9_01_2020	B.1.194	0.00206612
JWPCP_9_01_2020	B.1.543	0.00206612
JWPCP_9_01_2020	B.1.137	0.00206612
JWPCP_9_01_2020	B.4.5	0.00206612
JWPCP_9_01_2020	B.4.8	0.00206612
JWPCP_9_01_2020	A.2	0.00206612
JWPCP_9_01_2020	A.5	0.00206612
JWPCP_9_01_2020	A.1	0.00206612
JWPCP_9_01_2020	B.58	0.00206612
JWPCP_9_01_2020	B.43	0.00206612
JWPCP_9_01_2020	B.1.103	0.00206612
JWPCP_9_01_2020	B.1.220	0.00206612
JWPCP_9_01_2020	B.1.147	0.00206612
JWPCP_9_01_2020	B.1.69	0.00206612
JWPCP_9_01_2020	B.1.213	0.00206612
JWPCP_9_01_2020	B.1.6	0.00206612
JWPCP_9_01_2020	B.1.151	0.00206612
JWPCP_9_01_2020	B.1.146	0.00206612
JWPCP_9_01_2020	B.1.208	0.00206612
JWPCP_9_01_2020	B.1.218	0.00206612
JWPCP_9_01_2020	B.1.205	0.00206612
JWPCP_9_01_2020	B.1.35	0.00206612
JWPCP_9_01_2020	B.1.384	0.00206612
JWPCP_9_01_2020	B.1.23	0.00206612
JWPCP_9_01_2020	B.1.198	0.00206612
JWPCP_9_01_2020	B.1.390	0.00206612
JWPCP_9_01_2020	B.1.470	0.00206612
JWPCP_9_01_2020	B.1.467	0.00206612
JWPCP_9_01_2020	B.1.462	0.00206612
JWPCP_9_01_2020	B.1.177.51	0.00206612
JWPCP_9_01_2020	B.1.258.5	0.00206612
JWPCP_9_01_2020	B.1.258.23	0.00206612
JWPCP_9_01_2020	AA.1	0.00206612
JWPCP_9_01_2020	B.1.177.43	0.00206612
JWPCP_9_01_2020	B.1.177.73	0.00206612
JWPCP_9_01_2020	B.1.177.83	0.00206612
JWPCP_9_01_2020	B.1.177.82	0.00206612
JWPCP_9_01_2020	W.3	0.00206612
JWPCP_9_01_2020	W.2	0.00206612
JWPCP_9_01_2020	B.1.177.56	0.00206612
JWPCP_9_01_2020	B.1.177.55	0.00206612
JWPCP_9_01_2020	B.1.177.5	0.00206612
JWPCP_9_01_2020	B.1.177.58	0.00206612
JWPCP_9_01_2020	B.1.177.7	0.00206612
JWPCP_9_01_2020	B.1.177.48	0.00206612
JWPCP_9_01_2020	B.1.177.8	0.00206612
JWPCP_9_01_2020	B.1.177.60	0.00206612
JWPCP_9_01_2020	B.1.177.65	0.00206612
JWPCP_9_01_2020	B.1.177.59	0.00206612
JWPCP_9_01_2020	Y.1	0.00206612
JWPCP_9_01_2020	B.1.177.81	0.00206612
JWPCP_9_01_2020	B.1.587	0.00206612
JWPCP_9_01_2020	B.1.575	0.00206612
JWPCP_9_01_2020	B.1.621	0.00206612
JWPCP_9_01_2020	B.1.258.17	0.00206612
JWPCP_9_01_2020	B.1.177.15	0.00206612
JWPCP_9_01_2020	B.1.177.44	0.00206612
JWPCP_9_01_2020	B.1.258.4	0.00206612
JWPCP_9_01_2020	B.1.258.22	0.00206612
JWPCP_9_01_2020	B.1.258.10	0.00206612
JWPCP_9_01_2020	B.1.177.9	0.00206612
JWPCP_9_01_2020	B.1.177.52	0.00206612
JWPCP_9_01_2020	B.1.177.25	0.00206612
JWPCP_9_01_2020	B.1.363	0.00206612
JWPCP_9_01_2020	B.1.588	0.00206612
JWPCP_9_01_2020	B.1.423	0.00206612
JWPCP_9_01_2020	B.1.562	0.00206612
JWPCP_9_01_2020	B.1.258.2	0.00206612
JWPCP_9_01_2020	B.1.258.3	0.00206612
JWPCP_9_01_2020	B.1.258.11	0.00206612
JWPCP_9_01_2020	B.1.258.12	0.00206612
JWPCP_9_01_2020	B.1.258.6	0.00206612
JWPCP_9_01_2020	B.1.177.18	0.00206612
JWPCP_9_01_2020	B.1.177.23	0.00206612
JWPCP_9_01_2020	G.1	0.00206612
JWPCP_9_01_2020	B.1.177.74	0.00206612
JWPCP_9_01_2020	B.1.177.2	0.00206612
JWPCP_9_01_2020	B.1.177.3	0.00206612
JWPCP_9_01_2020	B.1.177.50	0.00206612
JWPCP_9_01_2020	B.1.177.85	0.00206612
JWPCP_9_01_2020	B.1.177.53	0.00206612
JWPCP_9_01_2020	B.1.177.21	0.00206612
JWPCP_9_01_2020	B.1.177.77	0.00206612
JWPCP_9_01_2020	B.1.623	0.00206612
JWPCP_9_01_2020	B.1.438.4	0.00206612
JWPCP_9_01_2020	B.1.640	0.00206612
JWPCP_9_01_2020	B.1.160	0.00206612
JWPCP_9_01_2020	B.1.177.35	0.00206612
JWPCP_9_01_2020	B.1.177.40	0.00206612
JWPCP_9_01_2020	B.1.177.12	0.00206612
JWPCP_9_01_2020	B.1.160.10	0.00206612
JWPCP_9_01_2020	B.1.575.1	0.00206612
JWPCP_9_01_2020	B.1.160.32	0.00206612
JWPCP_9_01_2020	AA.3	0.00206612
JWPCP_9_01_2020	B.1.160.28	0.00206612
JWPCP_9_01_2020	B.1.160.30	0.00206612
JWPCP_9_01_2020	B.1.160.7	0.00206612
JWPCP_9_01_2020	B.1.177.89	0.00206612
JWPCP_9_01_2020	B.1.429	0.00206612
JWPCP_9_01_2020	B.1.160.22	0.00206612
JWPCP_9_01_2020	B.1.160.19	0.00206612
JWPCP_9_01_2020	B.1.160.20	0.00206612
JWPCP_9_01_2020	B.1.160.31	0.00206612
JWPCP_9_01_2020	B.1.160.29	0.00206612
JWPCP_9_01_2020	B.1.177.63	0.00206612
JWPCP_9_01_2020	B.1.160.33	0.00206612
JWPCP_9_01_2020	B.1.160.15	0.00206612
JWPCP_9_01_2020	AA.7	0.00206612
JWPCP_9_01_2020	B.1.621.1	0.00206612
JWPCP_9_01_2020	B.1.160.13	0.00206612
JWPCP_9_01_2020	B.1.160.11	0.00206612
JWPCP_9_01_2020	B.1.160.26	0.00206612
JWPCP_9_01_2020	B.1.160.23	0.00206612
JWPCP_9_01_2020	B.1.1.445	0.00206612
JWPCP_9_01_2020	B.1.160.12	0.00206612
JWPCP_9_01_2020	B.1.177.31	0.00206612
JWPCP_9_01_2020	B.1.160.9	0.00206612
JWPCP_9_01_2020	B.1.351.5	0.00206612
JWPCP_9_01_2020	AA.2	0.00206612
JWPCP_9_01_2020	B.1.177.28	0.00206612
JWPCP_9_01_2020	B.1.177.47	0.00206612
JWPCP_9_01_2020	B.1.177.84	0.00206612
JWPCP_9_01_2020	B.1.177.87	0.00206612
JWPCP_9_01_2020	B.1.177.4	0.00206612
JWPCP_9_01_2020	W.4	0.00206612
JWPCP_9_01_2020	W.1	0.00206612
JWPCP_9_01_2020	B.1.177.54	0.00206612
JWPCP_9_01_2020	B.1.177.6	0.00206612
JWPCP_9_01_2020	Z.1	0.00206612
JWPCP_9_01_2020	B.1.177.11	0.00206612
JWPCP_9_01_2020	B.1.177.39	0.00206612
JWPCP_9_01_2020	V.1	0.00206612
JWPCP_9_01_2020	V.2	0.00206612
JWPCP_9_01_2020	B.1.177.67	0.00206612
JWPCP_9_01_2020	AA.5	0.00206612
JWPCP_9_01_2020	B.1.177.62	0.00206612
JWPCP_9_01_2020	U.3	0.00206612
JWPCP_9_01_2020	B.1.177.86	0.00206612
JWPCP_9_01_2020	B.1.351.2	0.00206612
JWPCP_9_01_2020	B.1.351.3	0.00206612
JWPCP_9_01_2020	B.1.177.30	0.00206612
JWPCP_9_01_2020	B.1.177.26	0.00206612
JWPCP_9_01_2020	B.1.177.57	0.00206612
JWPCP_9_01_2020	U.1	0.00206612
JWPCP_9_01_2020	B.1.427	0.00206612
JWPCP_9_01_2020	AA.4	0.00206612
JWPCP_9_01_2020	AA.6	0.00206612
JWPCP_9_01_2020	B.1.177.24	0.00206612
JWPCP_9_01_2020	B.1.177.71	0.00206612
JWPCP_9_01_2020	B.1.110.1	0.00206612
JWPCP_9_01_2020	B.1.177.45	0.00206612
JWPCP_9_01_2020	B.1.442	0.00206612
JWPCP_9_01_2020	B.1.436	0.00206612
JWPCP_9_01_2020	B.1.124	0.00206612
JWPCP_9_01_2020	B.1.473	0.00206612
JWPCP_9_01_2020	B.1.111	0.00206612
JWPCP_9_01_2020	B.1.245	0.00206612
JWPCP_9_01_2020	B.1.162	0.00206612
JWPCP_9_01_2020	B.1.164	0.00206612
JWPCP_9_01_2020	B.1.170	0.00206612
JWPCP_9_01_2020	B.1.466	0.00206612
JWPCP_9_01_2020	B.1.110.3	0.00206612
JWPCP_9_01_2020	B.1.282	0.00206612
JWPCP_9_01_2020	A.3	0.00206612
JWPCP_9_01_2020	B.1.549	0.00206612
JWPCP_9_01_2020	B.1.88.1	0.00206612
JWPCP_9_01_2020	B.1.498	0.00206612
JWPCP_9_01_2020	B.1.507	0.00206612
JWPCP_9_01_2020	B.1.508	0.00206612
JWPCP_9_01_2020	B.1.504	0.00206612
JWPCP_9_01_2020	B.1.503	0.00206612
JWPCP_9_01_2020	B.1.505	0.00206612
JWPCP_9_01_2020	B.1.428.1	0.00206612
JWPCP_9_01_2020	B.1.428.2	0.00206612
JWPCP_9_01_2020	B.1.574	0.00206612
JWPCP_9_01_2020	B.1.165	0.00206612
JWPCP_9_01_2020	B.1.444	0.00206612
JWPCP_9_01_2020	B.1.516	0.00206612
JWPCP_9_01_2020	B.1.161	0.00206612
JWPCP_9_01_2020	B.1.439	0.00206612
JWPCP_9_01_2020	B.1.163	0.00206612
JWPCP_9_01_2020	B.1.603	0.00206612
JWPCP_9_01_2020	B.1.276	0.00206612
JWPCP_9_01_2020	B.1.281	0.00206612
JWPCP_9_01_2020	B.1.159	0.00206612
JWPCP_9_01_2020	B.1.474	0.00206612
JWPCP_9_01_2020	B.1.480	0.00206612
JWPCP_9_01_2020	B.1.97	0.00206612
JWPCP_9_01_2020	B.1.113	0.00206612
JWPCP_9_01_2020	B.1.189	0.00206612
JWPCP_9_01_2020	B.1.525	0.00206612
JWPCP_9_01_2020	B.1.494	0.00206612
JWPCP_9_01_2020	B.1.576	0.00206612
JWPCP_9_01_2020	B.1.313	0.00206612
JWPCP_9_01_2020	B.1.579	0.00206612
JWPCP_9_01_2020	B.1.112	0.00206612
JWPCP_9_01_2020	B.1.314	0.00206612
JWPCP_9_01_2020	B.1.346	0.00206612
JWPCP_9_01_2020	B.1.577	0.00206612
JWPCP_9_01_2020	B.1.589	0.00206612
JWPCP_9_01_2020	B.1.426	0.00206612
JWPCP_9_01_2020	B.1.594	0.00206612
JWPCP_9_01_2020	B.1.325	0.00206612
JWPCP_9_01_2020	B.1.626	0.00206612
JWPCP_9_01_2020	B.1.601	0.00206612
JWPCP_9_01_2020	B.1.44	0.00206612
JWPCP_9_01_2020	B.1.491	0.00206612
JWPCP_9_01_2020	B.1.578	0.00206612
JWPCP_9_01_2020	B.1.362.1	0.00206612
JWPCP_9_01_2020	B.1.591	0.00206612
JWPCP_9_01_2020	B.1.595.2	0.00206612
JWPCP_9_01_2020	B.1.177.72	0.00206612
JWPCP_9_01_2020	B.1.630	0.00206612
JWPCP_9_01_2020	B.1.599	0.00206612
JWPCP_9_01_2020	B.1.441	0.00206612
JWPCP_9_01_2020	B.1.438	0.00206612
JWPCP_9_01_2020	B.1.9.1	0.00206612
JWPCP_9_01_2020	B.1.9.2	0.00206612
JWPCP_9_01_2020	B.1.9.4	0.00206612
JWPCP_9_01_2020	B.1.9.5	0.00206612
JWPCP_9_01_2020	B.1.596	0.00206612
JWPCP_9_01_2020	B.1.2	0.00206612
JWPCP_9_01_2020	B.1.177.17	0.00206612
JWPCP_9_01_2020	B.1.177.16	0.00206612
JWPCP_9_01_2020	B.1.177.75	0.00206612
JWPCP_9_01_2020	B.1.425	0.00206612
JWPCP_9_01_2020	B.1.311	0.00206612
JWPCP_9_01_2020	B.1.351	0.00206612
JWPCP_9_01_2020	B.1.438.3	0.00206612
JWPCP_9_01_2020	B.1.438.1	0.00206612
JWPCP_9_01_2020	B.1.389	0.00206612
JWPCP_9_01_2020	B.1.563	0.00206612
JWPCP_9_01_2020	B.1.177.33	0.00206612
JWPCP_9_01_2020	B.1.177.69	0.00206612
JWPCP_9_01_2020	B.1.177.19	0.00206612
JWPCP_9_01_2020	B.1.177.20	0.00206612
JWPCP_9_01_2020	B.1.177.10	0.00206612
JWPCP_9_01_2020	B.1.177.32	0.00206612
JWPCP_9_01_2020	B.1.375	0.00206612
JWPCP_9_01_2020	B.1.595.1	0.00206612
JWPCP_9_01_2020	B.1.595.3	0.00206612
JWPCP_9_01_2020	B.1.627	0.00206612
JWPCP_9_01_2020	B.1.595.4	0.00206612
JWPCP_9_01_2020	B.1.435	0.00206612
JWPCP_9_01_2020	B.1.433	0.00206612
JWPCP_9_01_2020	B.1.585	0.00206612
JWPCP_9_01_2020	B.1.605	0.00206612
JWPCP_9_01_2020	B.1.509	0.00206612
JWPCP_9_01_2020	B.1.9	0.00206612
JWPCP_9_01_2020	B.1.443	0.00206612
JWPCP_9_01_2020	B.1.625	0.00206612
JWPCP_9_01_2020	B.1.466.2	0.00206612
JWPCP_9_01_2020	B.1.466.1	0.00206612
JWPCP_9_01_2020	B.1.460	0.00206612
JWPCP_9_01_2020	B.1.258	0.00206612
JWPCP_9_01_2020	B.1.445	0.00206612
JWPCP_9_01_2020	B.1.177	0.00206612
JWPCP_9_01_2020	B.1.502	0.00206612
JWPCP_9_01_2020	B.1.501	0.00206612
JWPCP_9_01_2020	B.1.500	0.00206612
JWPCP_9_01_2020	B.1.428.3	0.00206612
JWPCP_9_01_2020	B.1.411	0.00206612
JWPCP_9_01_2020	B.1.305	0.00206612
JWPCP_9_01_2020	B.1.338	0.00206612
JWPCP_9_01_2020	B.1.569	0.00206612
JWPCP_9_01_2020	B.1.517	0.00206612
JWPCP_9_01_2020	B.1.570	0.00206612
JWPCP_9_01_2020	B.1.362.2	0.00206612
JWPCP_9_01_2020	B	0.00206612
JWPCP_9_22_2020	Q.2	0.00103199
JWPCP_9_22_2020	B.1.1.426	0.00103199
JWPCP_9_22_2020	B.1.1.356	0.00103199
JWPCP_9_22_2020	B.1.1.309	0.00103199
JWPCP_9_22_2020	B.1.1.310	0.00103199
JWPCP_9_22_2020	B.1.1.231	0.00103199
JWPCP_9_22_2020	B.1.1.328	0.00103199
JWPCP_9_22_2020	B.1.1.329	0.00103199
JWPCP_9_22_2020	B.1.1.41	0.00103199
JWPCP_9_22_2020	B.1.1.115	0.00103199
JWPCP_9_22_2020	B.1.1.133	0.00103199
JWPCP_9_22_2020	B.1.1.204	0.00103199
JWPCP_9_22_2020	B.1.1.123	0.00103199
JWPCP_9_22_2020	B.1.1.421	0.00103199
JWPCP_9_22_2020	B.1.1.249	0.00103199
JWPCP_9_22_2020	B.1.1.270	0.00103199
JWPCP_9_22_2020	B.1.1.82	0.00103199
JWPCP_9_22_2020	B.1.1.253	0.00103199
JWPCP_9_22_2020	B.1.1.15	0.00103199
JWPCP_9_22_2020	B.1.1.255	0.00103199
JWPCP_9_22_2020	B.1.1.241	0.00103199
JWPCP_9_22_2020	B.1.1.261	0.00103199
JWPCP_9_22_2020	B.1.1.160	0.00103199
JWPCP_9_22_2020	B.1.1.135	0.00103199
JWPCP_9_22_2020	B.1.1.130	0.00103199
JWPCP_9_22_2020	B.1.1.208	0.00103199
JWPCP_9_22_2020	B.1.1.155	0.00103199
JWPCP_9_22_2020	B.1.1.258	0.00103199
JWPCP_9_22_2020	B.1.1.384	0.00103199
JWPCP_9_22_2020	B.1.1.107	0.00103199
JWPCP_9_22_2020	B.1.1.307	0.00103199
JWPCP_9_22_2020	B.1.1.300	0.00103199
JWPCP_9_22_2020	B.1.1.396	0.00103199
JWPCP_9_22_2020	B.1.1.58	0.00103199
JWPCP_9_22_2020	B.1.1.152	0.00103199
JWPCP_9_22_2020	B.1.1.228	0.00103199
JWPCP_9_22_2020	B.1.1.266	0.00103199
JWPCP_9_22_2020	B.1.1.416	0.00103199
JWPCP_9_22_2020	B.1.1.101	0.00103199
JWPCP_9_22_2020	B.1.1.487	0.00103199
JWPCP_9_22_2020	B.1.1.132	0.00103199
JWPCP_9_22_2020	B.1.1.201	0.00103199
JWPCP_9_22_2020	B.1.1.46	0.00103199
JWPCP_9_22_2020	B.1.560	0.00103199
JWPCP_9_22_2020	B.1.1.506	0.00103199
JWPCP_9_22_2020	B.1.1.280	0.00103199
JWPCP_9_22_2020	B.1.1.514	0.00103199
JWPCP_9_22_2020	B.1.1.141	0.00103199
JWPCP_9_22_2020	B.1.1.217	0.00103199
JWPCP_9_22_2020	B.1.1.218	0.00103199
JWPCP_9_22_2020	D.3	0.00103199
JWPCP_9_22_2020	B.1.1.193	0.00103199
JWPCP_9_22_2020	B.1.1.67	0.00103199
JWPCP_9_22_2020	B.1.1.116	0.00103199
JWPCP_9_22_2020	B.1.1.70	0.00103199
JWPCP_9_22_2020	B.1.1.27	0.00103199
JWPCP_9_22_2020	B.1.1.299	0.00103199
JWPCP_9_22_2020	B.1.1.513	0.00103199
JWPCP_9_22_2020	B.1.1.301	0.00103199
JWPCP_9_22_2020	B.1.1.194	0.00103199
JWPCP_9_22_2020	B.1.1.413	0.00103199
JWPCP_9_22_2020	B.1.1.221	0.00103199
JWPCP_9_22_2020	B.1.1.304	0.00103199
JWPCP_9_22_2020	B.1.554	0.00103199
JWPCP_9_22_2020	B.1.408	0.00103199
JWPCP_9_22_2020	B.1.231	0.00103199
JWPCP_9_22_2020	B.1.188	0.00103199
JWPCP_9_22_2020	B.1.131	0.00103199
JWPCP_9_22_2020	B.1.214	0.00103199
JWPCP_9_22_2020	B.1.210	0.00103199
JWPCP_9_22_2020	B.1.565	0.00103199
JWPCP_9_22_2020	B.1.139	0.00103199
JWPCP_9_22_2020	A.2.5	0.00103199
JWPCP_9_22_2020	A.2.4	0.00103199
JWPCP_9_22_2020	B.1.127	0.00103199
JWPCP_9_22_2020	B.1.524	0.00103199
JWPCP_9_22_2020	B.1.620	0.00103199
JWPCP_9_22_2020	B.1.544	0.00103199
JWPCP_9_22_2020	B.1.273	0.00103199
JWPCP_9_22_2020	B.1.280	0.00103199
JWPCP_9_22_2020	B.1.277	0.00103199
JWPCP_9_22_2020	B.1.274	0.00103199
JWPCP_9_22_2020	B.1.13	0.00103199
JWPCP_9_22_2020	B.1.37	0.00103199
JWPCP_9_22_2020	B.1.479	0.00103199
JWPCP_9_22_2020	B.1.483	0.00103199
JWPCP_9_22_2020	B.1.110.2	0.00103199
JWPCP_9_22_2020	B.1.511	0.00103199
JWPCP_9_22_2020	B.1.431	0.00103199
JWPCP_9_22_2020	B.1.333	0.00103199
JWPCP_9_22_2020	B.1.407	0.00103199
JWPCP_9_22_2020	B.1.551	0.00103199
JWPCP_9_22_2020	B.1.243.1	0.00103199
JWPCP_9_22_2020	B.1.1.119	0.00103199
JWPCP_9_22_2020	B.1.1.14	0.00103199
JWPCP_9_22_2020	B.1.1.45	0.00103199
JWPCP_9_22_2020	B.1.1.63	0.00103199
JWPCP_9_22_2020	B.1.1.125	0.00103199
JWPCP_9_22_2020	B.1.1.458	0.00103199
JWPCP_9_22_2020	B.1.1.257	0.00103199
JWPCP_9_22_2020	B.1.1.17	0.00103199
JWPCP_9_22_2020	B.1.1.349	0.00103199
JWPCP_9_22_2020	B.1.1.423	0.00103199
JWPCP_9_22_2020	B.1.1.232	0.00103199
JWPCP_9_22_2020	B.1.1.8	0.00103199
JWPCP_9_22_2020	B.1.1.480	0.00103199
JWPCP_9_22_2020	B.1.1.464	0.00103199
JWPCP_9_22_2020	B.1.402	0.00103199
JWPCP_9_22_2020	B.1.1.352	0.00103199
JWPCP_9_22_2020	B.1.1.158	0.00103199
JWPCP_9_22_2020	B.1.1.220	0.00103199
JWPCP_9_22_2020	B.1.1.317	0.00103199
JWPCP_9_22_2020	B.1.1.222	0.00103199
JWPCP_9_22_2020	B.1.1.5	0.00103199
JWPCP_9_22_2020	B.1.1.75	0.00103199
JWPCP_9_22_2020	B.1.1.3	0.00103199
JWPCP_9_22_2020	B.1.1.297	0.00103199
JWPCP_9_22_2020	B.1.236	0.00103199
JWPCP_9_22_2020	B.1.232	0.00103199
JWPCP_9_22_2020	B.1.235	0.00103199
JWPCP_9_22_2020	B.1.1.325	0.00103199
JWPCP_9_22_2020	B.1.1.380	0.00103199
JWPCP_9_22_2020	B.1.1.362	0.00103199
JWPCP_9_22_2020	B.1.1.395	0.00103199
JWPCP_9_22_2020	B.1.340	0.00103199
JWPCP_9_22_2020	B.1.356	0.00103199
JWPCP_9_22_2020	B.1.12	0.00103199
JWPCP_9_22_2020	B.1.582	0.00103199
JWPCP_9_22_2020	B.1.372	0.00103199
JWPCP_9_22_2020	B.1.607	0.00103199
JWPCP_9_22_2020	B.1.342	0.00103199
JWPCP_9_22_2020	B.1.293	0.00103199
JWPCP_9_22_2020	B.1.349	0.00103199
JWPCP_9_22_2020	B.1.332	0.00103199
JWPCP_9_22_2020	B.1.306	0.00103199
JWPCP_9_22_2020	B.1.22	0.00103199
JWPCP_9_22_2020	B.1.116	0.00103199
JWPCP_9_22_2020	B.1.590	0.00103199
JWPCP_9_22_2020	B.1.370	0.00103199
JWPCP_9_22_2020	B.1.336	0.00103199
JWPCP_9_22_2020	B.1.265	0.00103199
JWPCP_9_22_2020	B.1.595	0.00103199
JWPCP_9_22_2020	B.1.301	0.00103199
JWPCP_9_22_2020	B.1.450	0.00103199
JWPCP_9_22_2020	B.1.424	0.00103199
JWPCP_9_22_2020	B.1.586	0.00103199
JWPCP_9_22_2020	B.1.310	0.00103199
JWPCP_9_22_2020	B.1.362	0.00103199
JWPCP_9_22_2020	B.1.289	0.00103199
JWPCP_9_22_2020	B.1.334	0.00103199
JWPCP_9_22_2020	B.1.451	0.00103199
JWPCP_9_22_2020	B.1.328	0.00103199
JWPCP_9_22_2020	B.1.40	0.00103199
JWPCP_9_22_2020	B.1.597	0.00103199
JWPCP_9_22_2020	B.1.1.291	0.00103199
JWPCP_9_22_2020	B.1.405	0.00103199
JWPCP_9_22_2020	B.1.241	0.00103199
JWPCP_9_22_2020	B.1.610	0.00103199
JWPCP_9_22_2020	B.1.602	0.00103199
JWPCP_9_22_2020	B.1.403	0.00103199
JWPCP_9_22_2020	B.1.234	0.00103199
JWPCP_9_22_2020	B.1.396	0.00103199
JWPCP_9_22_2020	B.1.189	0.00103199
JWPCP_9_22_2020	B.1.416.1	0.00103199
JWPCP_9_22_2020	B.1.113	0.00103199
JWPCP_9_22_2020	B.1.97	0.00103199
JWPCP_9_22_2020	A.2.3	0.00103199
JWPCP_9_22_2020	B.1.480	0.00103199
JWPCP_9_22_2020	B.1.492	0.00103199
JWPCP_9_22_2020	B.1.474	0.00103199
JWPCP_9_22_2020	B.1.159	0.00103199
JWPCP_9_22_2020	B.1.281	0.00103199
JWPCP_9_22_2020	B.1.276	0.00103199
JWPCP_9_22_2020	B.1.110.1	0.00103199
JWPCP_9_22_2020	B.1.463	0.00103199
JWPCP_9_22_2020	B.1.462	0.00103199
JWPCP_9_22_2020	B.1.467	0.00103199
JWPCP_9_22_2020	B.1.470	0.00103199
JWPCP_9_22_2020	B.1.471	0.00103199
JWPCP_9_22_2020	B.1.523	0.00103199
JWPCP_9_22_2020	B.1.465	0.00103199
JWPCP_9_22_2020	B.1.335	0.00103199
JWPCP_9_22_2020	B.1.168	0.00103199
JWPCP_9_22_2020	B.1.337	0.00103199
JWPCP_9_22_2020	B.1.1.113	0.00103199
JWPCP_9_22_2020	B.1.1.98	0.00103199
JWPCP_9_22_2020	B.1.1.144	0.00103199
JWPCP_9_22_2020	B.1.1.181	0.00103199
JWPCP_9_22_2020	B.1.1.51	0.00103199
JWPCP_9_22_2020	B.1.1.283	0.00103199
JWPCP_9_22_2020	B.1.1.49	0.00103199
JWPCP_9_22_2020	B.1.1.305	0.00103199
JWPCP_9_22_2020	B.1.1.48	0.00103199
JWPCP_9_22_2020	B.1.1.210	0.00103199
JWPCP_9_22_2020	B.1.1.282	0.00103199
JWPCP_9_22_2020	B.1.1.162	0.00103199
JWPCP_9_22_2020	B.1.1.285	0.00103199
JWPCP_9_22_2020	B.1.1.114	0.00103199
JWPCP_9_22_2020	B.1.1.360	0.00103199
JWPCP_9_22_2020	B.1.1.213	0.00103199
JWPCP_9_22_2020	B.1.1.72	0.00103199
JWPCP_9_22_2020	B.1.1.176	0.00103199
JWPCP_9_22_2020	B.1.1.262	0.00103199
JWPCP_9_22_2020	B.1.1.312	0.00103199
JWPCP_9_22_2020	B.1.1.381	0.00103199
JWPCP_9_22_2020	B.1.1.461	0.00103199
JWPCP_9_22_2020	B.1.1.385	0.00103199
JWPCP_9_22_2020	B.1.1.345	0.00103199
JWPCP_9_22_2020	B.1.1.177	0.00103199
JWPCP_9_22_2020	B.1.1.111	0.00103199
JWPCP_9_22_2020	B.1.1.244	0.00103199
JWPCP_9_22_2020	B.1.1.379	0.00103199
JWPCP_9_22_2020	B.1.1.237	0.00103199
JWPCP_9_22_2020	B.1.355	0.00103199
JWPCP_9_22_2020	B.1.318	0.00103199
JWPCP_9_22_2020	B.1.120	0.00103199
JWPCP_9_22_2020	B.1.350.1	0.00103199
JWPCP_9_22_2020	B.1.452	0.00103199
JWPCP_9_22_2020	B.1.606	0.00103199
JWPCP_9_22_2020	B.1.264.1	0.00103199
JWPCP_9_22_2020	B.1.304	0.00103199
JWPCP_9_22_2020	B.1.117	0.00103199
JWPCP_9_22_2020	B.1.366	0.00103199
JWPCP_9_22_2020	B.1.298	0.00103199
JWPCP_9_22_2020	B.1.428	0.00103199
JWPCP_9_22_2020	B.1.287	0.00103199
JWPCP_9_22_2020	B.1.369	0.00103199
JWPCP_9_22_2020	B.1.437	0.00103199
JWPCP_9_22_2020	B.1.1.365	0.00103199
JWPCP_9_22_2020	B.1.604	0.00103199
JWPCP_9_22_2020	B.1.496	0.00103199
JWPCP_9_22_2020	B.1.309	0.00103199
JWPCP_9_22_2020	B.1.3	0.00103199
JWPCP_9_22_2020	B.1.495	0.00103199
JWPCP_9_22_2020	B.1.497	0.00103199
JWPCP_9_22_2020	B.1.493	0.00103199
JWPCP_9_22_2020	B.1.359	0.00103199
JWPCP_9_22_2020	B.1.1.408	0.00103199
JWPCP_9_22_2020	B.1.1.374	0.00103199
JWPCP_9_22_2020	B.1.1.327	0.00103199
JWPCP_9_22_2020	B.1.1.149	0.00103199
JWPCP_9_22_2020	B.1.330	0.00103199
JWPCP_9_22_2020	B.1.329	0.00103199
JWPCP_9_22_2020	B.1.39	0.00103199
JWPCP_9_22_2020	B.1.219	0.00103199
JWPCP_9_22_2020	B.1.390	0.00103199
JWPCP_9_22_2020	B.1.93	0.00103199
JWPCP_9_22_2020	B.1.198	0.00103199
JWPCP_9_22_2020	B.1.23	0.00103199
JWPCP_9_22_2020	B.1.384	0.00103199
JWPCP_9_22_2020	B.1.35	0.00103199
JWPCP_9_22_2020	B.1.205	0.00103199
JWPCP_9_22_2020	B.1.218	0.00103199
JWPCP_9_22_2020	B.1.146	0.00103199
JWPCP_9_22_2020	B.1.151	0.00103199
JWPCP_9_22_2020	B.1.6	0.00103199
JWPCP_9_22_2020	B.1.213	0.00103199
JWPCP_9_22_2020	B.1.147	0.00103199
JWPCP_9_22_2020	B.1.178	0.00103199
JWPCP_9_22_2020	B.1.220	0.00103199
JWPCP_9_22_2020	B.43	0.00103199
JWPCP_9_22_2020	B.58	0.00103199
JWPCP_9_22_2020	A.1	0.00103199
JWPCP_9_22_2020	A.5	0.00103199
JWPCP_9_22_2020	A.2	0.00103199
JWPCP_9_22_2020	B.1.137	0.00103199
JWPCP_9_22_2020	B.1.543	0.00103199
JWPCP_9_22_2020	B.1.194	0.00103199
JWPCP_9_22_2020	B.1.187	0.00103199
JWPCP_9_22_2020	B.1.377	0.00103199
JWPCP_9_22_2020	B.1.70	0.00103199
JWPCP_9_22_2020	B.1.179	0.00103199
JWPCP_9_22_2020	B.1.69	0.00103199
JWPCP_9_22_2020	B.1.539	0.00103199
JWPCP_9_22_2020	B.1.206	0.00103199
JWPCP_9_22_2020	B.1.415	0.00103199
JWPCP_9_22_2020	B.1.382	0.00103199
JWPCP_9_22_2020	B.1.632	0.00103199
JWPCP_9_22_2020	B.1.110	0.00103199
JWPCP_9_22_2020	B.1.1	0.00103199
JWPCP_9_22_2020	B.1.250	0.00103199
JWPCP_9_22_2020	B.1.251	0.00103199
JWPCP_9_22_2020	B.1.248	0.00103199
JWPCP_9_22_2020	B.1.104	0.00103199
JWPCP_9_22_2020	B.1.391	0.00103199
JWPCP_9_22_2020	B.1.559	0.00103199
JWPCP_9_22_2020	B.1.557	0.00103199
JWPCP_9_22_2020	B.1.635	0.00103199
JWPCP_9_22_2020	B.1.418	0.00103199
JWPCP_9_22_2020	B.1.106	0.00103199
JWPCP_9_22_2020	B.1.181	0.00103199
JWPCP_9_22_2020	B.1.420	0.00103199
JWPCP_9_22_2020	B.1.609	0.00103199
JWPCP_9_22_2020	B.1.225	0.00103199
JWPCP_9_22_2020	B.1.223	0.00103199
JWPCP_9_22_2020	B.1.157	0.00103199
JWPCP_9_22_2020	B.1.180	0.00103199
JWPCP_9_22_2020	B.1.182	0.00103199
JWPCP_9_22_2020	B.1.77	0.00103199
JWPCP_9_22_2020	B.1.126	0.00103199
JWPCP_9_22_2020	B.1.379	0.00103199
JWPCP_9_22_2020	B.1.222	0.00103199
JWPCP_9_22_2020	B.1.91	0.00103199
JWPCP_9_22_2020	B.1.199	0.00103199
JWPCP_9_22_2020	B.1.378	0.00103199
JWPCP_9_22_2020	B.57	0.00103199
JWPCP_9_22_2020	B.41	0.00103199
JWPCP_9_22_2020	B.33	0.00103199
JWPCP_9_22_2020	B.61	0.00103199
JWPCP_9_22_2020	B.28	0.00103199
JWPCP_9_22_2020	A	0.00103199
JWPCP_9_22_2020	B.12	0.00103199
JWPCP_9_22_2020	B.45	0.00103199
JWPCP_9_22_2020	B.13	0.00103199
JWPCP_9_22_2020	B.51	0.00103199
JWPCP_9_22_2020	B.42	0.00103199
JWPCP_9_22_2020	B.10	0.00103199
JWPCP_9_22_2020	B.11	0.00103199
JWPCP_9_22_2020	B.52	0.00103199
JWPCP_9_22_2020	B.18	0.00103199
JWPCP_9_22_2020	B.46	0.00103199
JWPCP_9_22_2020	B.47	0.00103199
JWPCP_9_22_2020	B.6	0.00103199
JWPCP_9_22_2020	B.5	0.00103199
JWPCP_9_22_2020	B.19	0.00103199
JWPCP_9_22_2020	B.23	0.00103199
JWPCP_9_22_2020	B.26	0.00103199
JWPCP_9_22_2020	B.55	0.00103199
JWPCP_9_22_2020	B.27	0.00103199
JWPCP_9_22_2020	B.1.14	0.00103199
JWPCP_9_22_2020	B.20	0.00103199
JWPCP_9_22_2020	B.15	0.00103199
JWPCP_9_22_2020	B.29	0.00103199
JWPCP_9_22_2020	B.3	0.00103199
JWPCP_9_22_2020	B.1.105	0.00103199
JWPCP_9_22_2020	B.1.215	0.00103199
JWPCP_9_22_2020	B.1.545	0.00103199
JWPCP_9_22_2020	B.1.134	0.00103199
JWPCP_9_22_2020	B.1.195	0.00103199
JWPCP_9_22_2020	B.1.78	0.00103199
JWPCP_9_22_2020	B.1.143	0.00103199
JWPCP_9_22_2020	B.1.145	0.00103199
JWPCP_9_22_2020	B.1.142	0.00103199
JWPCP_9_22_2020	B.1.383	0.00103199
JWPCP_9_22_2020	B.1.395	0.00103199
JWPCP_9_22_2020	B.1.201	0.00103199
JWPCP_9_22_2020	B.1.81	0.00103199
JWPCP_9_22_2020	B.1.8	0.00103199
JWPCP_9_22_2020	B.1.76	0.00103199
JWPCP_9_22_2020	B.30	0.00103199
JWPCP_9_22_2020	B.1.67	0.00103199
JWPCP_9_22_2020	B.1.1.161	0.00103199
JWPCP_9_22_2020	B.6.6	0.00103199
JWPCP_9_22_2020	B.35	0.00103199
JWPCP_9_22_2020	B.39	0.00103199
JWPCP_9_22_2020	B.60	0.00103199
JWPCP_9_22_2020	B.1	0.00103199
JWPCP_9_22_2020	B.3.1	0.00103199
JWPCP_9_22_2020	B.34	0.00103199
JWPCP_9_22_2020	B.32	0.00103199
JWPCP_9_22_2020	B.37	0.00103199
JWPCP_9_22_2020	B.40	0.00103199
JWPCP_9_22_2020	A.6	0.00103199
JWPCP_9_22_2020	B.1.96	0.00103199
JWPCP_9_22_2020	B.1.489	0.00103199
JWPCP_9_22_2020	B.1.128	0.00103199
JWPCP_9_22_2020	B.1.1.364	0.00103199
JWPCP_9_22_2020	B.1.1.121	0.00103199
JWPCP_9_22_2020	B.1.1.341	0.00103199
JWPCP_9_22_2020	B.1.1.163	0.00103199
JWPCP_9_22_2020	B.1.1.320	0.00103199
JWPCP_9_22_2020	B.1.1.275	0.00103199
JWPCP_9_22_2020	B.1.1.500	0.00103199
JWPCP_9_22_2020	B.1.1.203	0.00103199
JWPCP_9_22_2020	B.1.1.376	0.00103199
JWPCP_9_22_2020	B.1.1.175	0.00103199
JWPCP_9_22_2020	B.1.1.172	0.00103199
JWPCP_9_22_2020	B.1.1.447	0.00103199
JWPCP_9_22_2020	B.1.1.361	0.00103199
JWPCP_9_22_2020	B.1.1.306	0.00103199
JWPCP_9_22_2020	B.1.1.187	0.00103199
JWPCP_9_22_2020	B.1.1.441	0.00103199
JWPCP_9_22_2020	B.1.1.398	0.00103199
JWPCP_9_22_2020	B.1.1.10	0.00103199
JWPCP_9_22_2020	B.1.1.57	0.00103199
JWPCP_9_22_2020	B.1.1.129	0.00103199
JWPCP_9_22_2020	B.1.1.185	0.00103199
JWPCP_9_22_2020	B.1.1.263	0.00103199
JWPCP_9_22_2020	B.1.1.174	0.00103199
JWPCP_9_22_2020	B.1.1.402	0.00103199
JWPCP_9_22_2020	B.1.1.463	0.00103199
JWPCP_9_22_2020	B.1.1.169	0.00103199
JWPCP_9_22_2020	B.1.1.438	0.00103199
JWPCP_9_22_2020	B.1.267	0.00103199
JWPCP_9_22_2020	B.1.315	0.00103199
JWPCP_9_22_2020	B.1.115	0.00103199
JWPCP_9_22_2020	B.1.344	0.00103199
JWPCP_9_22_2020	B.1.108	0.00103199
JWPCP_9_22_2020	B.1.487	0.00103199
JWPCP_9_22_2020	B.1.167	0.00103199
JWPCP_9_22_2020	B.1.302	0.00103199
JWPCP_9_22_2020	B.1.268	0.00103199
JWPCP_9_22_2020	B.1.453	0.00103199
JWPCP_9_22_2020	B.1.572	0.00103199
JWPCP_9_22_2020	B.1.341	0.00103199
JWPCP_9_22_2020	B.1.324	0.00103199
JWPCP_9_22_2020	B.1.485	0.00103199
JWPCP_9_22_2020	B.1.320	0.00103199
JWPCP_9_22_2020	B.1.510	0.00103199
JWPCP_9_22_2020	B.1.520	0.00103199
JWPCP_9_22_2020	B.1.323	0.00103199
JWPCP_9_22_2020	B.1.513	0.00103199
JWPCP_9_22_2020	B.1.319	0.00103199
JWPCP_9_22_2020	B.1.166	0.00103199
JWPCP_9_22_2020	B.1.350	0.00103199
JWPCP_9_22_2020	B.1.321	0.00103199
JWPCP_9_22_2020	B.1.264	0.00103199
JWPCP_9_22_2020	B.1.360	0.00103199
JWPCP_9_22_2020	B.1.413	0.00103199
JWPCP_9_22_2020	B.1.515	0.00103199
JWPCP_9_22_2020	B.1.38	0.00103199
JWPCP_9_22_2020	B.1.564	0.00103199
JWPCP_9_22_2020	B.1.294	0.00103199
JWPCP_9_22_2020	B.1.1.440	0.00103199
JWPCP_9_22_2020	B.1.1.378	0.00103199
JWPCP_9_22_2020	B.1.1.25	0.00103199
JWPCP_9_22_2020	B.1.397	0.00103199
JWPCP_9_22_2020	B.1.1.197	0.00103199
JWPCP_9_22_2020	B.1.1.95	0.00103199
JWPCP_9_22_2020	B.1.530	0.00103199
JWPCP_9_22_2020	B.1.252	0.00103199
JWPCP_9_22_2020	B.1.254	0.00103199
JWPCP_9_22_2020	B.1.249	0.00103199
JWPCP_9_22_2020	B.1.240	0.00103199
JWPCP_9_22_2020	B.1.401	0.00103199
JWPCP_9_22_2020	B.1.399	0.00103199
JWPCP_9_22_2020	B.1.558	0.00103199
JWPCP_9_22_2020	B.1.238	0.00103199
JWPCP_9_22_2020	B.1.400	0.00103199
JWPCP_9_22_2020	B.1.239	0.00103199
JWPCP_9_22_2020	B.1.1.154	0.00103199
JWPCP_9_22_2020	B.1.243	0.00103199
JWPCP_9_22_2020	B.1.381	0.00103199
JWPCP_9_22_2020	B.1.556	0.00103199
JWPCP_9_22_2020	B.1.229	0.00103199
JWPCP_9_22_2020	B.1.233	0.00103199
JWPCP_9_22_2020	B.1.416	0.00103199
JWPCP_9_22_2020	B.1.639	0.00103199
JWPCP_9_22_2020	B.1.546	0.00103199
JWPCP_9_22_2020	B.1.636	0.00103199
JWPCP_9_22_2020	B.1.393	0.00103199
JWPCP_9_22_2020	B.1.153	0.00103199
JWPCP_9_22_2020	B.1.552	0.00103199
JWPCP_9_22_2020	B.1.1.92	0.00103199
JWPCP_9_22_2020	B.1.1.142	0.00103199
JWPCP_9_22_2020	B.1.1.485	0.00103199
JWPCP_9_22_2020	B.1.1.164	0.00103199
JWPCP_9_22_2020	B.1.1.26	0.00103199
JWPCP_9_22_2020	B.1.1.168	0.00103199
JWPCP_9_22_2020	B.1.1.12	0.00103199
JWPCP_9_22_2020	B.1.1.148	0.00103199
JWPCP_9_22_2020	B.1.1.118	0.00103199
JWPCP_9_22_2020	B.1.1.367	0.00103199
JWPCP_9_22_2020	B.1.1.59	0.00103199
JWPCP_9_22_2020	B.1.1.37	0.00103199
JWPCP_9_22_2020	B.1.1.134	0.00103199
JWPCP_9_22_2020	B.1.173	0.00103199
JWPCP_9_22_2020	B.1.1.137	0.00103199
JWPCP_9_22_2020	B.1.1.200	0.00103199
JWPCP_9_22_2020	B.1.1.122	0.00103199
JWPCP_9_22_2020	B.1.1.71	0.00103199
JWPCP_9_22_2020	B.1.1.43	0.00103199
JWPCP_9_22_2020	B.1.1.33	0.00103199
JWPCP_9_22_2020	B.1.1.372	0.00103199
JWPCP_9_22_2020	B.1.1.83	0.00103199
JWPCP_9_22_2020	B.1.1.180	0.00103199
JWPCP_9_22_2020	B.1.1.274	0.00103199
JWPCP_9_22_2020	B.1.1.166	0.00103199
JWPCP_9_22_2020	B.1.1.254	0.00103199
JWPCP_9_22_2020	B.1.1.34	0.00103199
JWPCP_9_22_2020	B.1.1.192	0.00103199
JWPCP_9_22_2020	B.1.1.205	0.00103199
JWPCP_9_22_2020	B.1.1.189	0.00103199
JWPCP_9_22_2020	B.1.1.404	0.00103199
JWPCP_9_22_2020	B.1.1.289	0.00103199
JWPCP_9_22_2020	Q.7	0.00103199
JWPCP_9_22_2020	B.1.438.1	0.00103199
JWPCP_9_22_2020	C.20	0.00103199
JWPCP_9_22_2020	C.30	0.00103199
JWPCP_9_22_2020	B.1.1.277	0.00103199
JWPCP_9_22_2020	B.1.1.338	0.00103199
JWPCP_9_22_2020	AM.3	0.00103199
JWPCP_9_22_2020	B.1.177.25	0.00103199
JWPCP_9_22_2020	B.1.177.52	0.00103199
JWPCP_9_22_2020	B.1.177.24	0.00103199
JWPCP_9_22_2020	B.1.177.51	0.00103199
JWPCP_9_22_2020	B.1.177.71	0.00103199
JWPCP_9_22_2020	B.1.177.45	0.00103199
JWPCP_9_22_2020	B.1.177.32	0.00103199
JWPCP_9_22_2020	B.1.177.20	0.00103199
JWPCP_9_22_2020	B.1.177.19	0.00103199
JWPCP_9_22_2020	B.1.177.69	0.00103199
JWPCP_9_22_2020	B.1.177.33	0.00103199
JWPCP_9_22_2020	B.1.400.1	0.00103199
JWPCP_9_22_2020	B.1.243.2	0.00103199
JWPCP_9_22_2020	B.1.404	0.00103199
JWPCP_9_22_2020	B.1.561	0.00103199
JWPCP_9_22_2020	A.2.5.3	0.00103199
JWPCP_9_22_2020	B.1.1.290	0.00103199
JWPCP_9_22_2020	B.1.563	0.00103199
JWPCP_9_22_2020	B.1.389	0.00103199
JWPCP_9_22_2020	B.1.36.31	0.00103199
JWPCP_9_22_2020	B.1.36.26	0.00103199
JWPCP_9_22_2020	B.1.36.18	0.00103199
JWPCP_9_22_2020	C.18	0.00103199
JWPCP_9_22_2020	C.2.1	0.00103199
JWPCP_9_22_2020	M.3	0.00103199
JWPCP_9_22_2020	B.1.177.2	0.00103199
JWPCP_9_22_2020	B.1.438.4	0.00103199
JWPCP_9_22_2020	B.1.623	0.00103199
JWPCP_9_22_2020	B.1.568	0.00103199
JWPCP_9_22_2020	C.37	0.00103199
JWPCP_9_22_2020	C.31	0.00103199
JWPCP_9_22_2020	C.36.1	0.00103199
JWPCP_9_22_2020	B.1.177.77	0.00103199
JWPCP_9_22_2020	B.1.177.21	0.00103199
JWPCP_9_22_2020	B.1.177.53	0.00103199
JWPCP_9_22_2020	B.1.177.85	0.00103199
JWPCP_9_22_2020	B.1.177.50	0.00103199
JWPCP_9_22_2020	B.1.177.3	0.00103199
JWPCP_9_22_2020	B.1.177.74	0.00103199
JWPCP_9_22_2020	B.1.1.303	0.00103199
JWPCP_9_22_2020	B.1.177.23	0.00103199
JWPCP_9_22_2020	B.1.177.9	0.00103199
JWPCP_9_22_2020	B.1.177.18	0.00103199
JWPCP_9_22_2020	B.1.36.9	0.00103199
JWPCP_9_22_2020	B.1.36.21	0.00103199
JWPCP_9_22_2020	B.1.36.27	0.00103199
JWPCP_9_22_2020	B.1.36.2	0.00103199
JWPCP_9_22_2020	B.1.36.22	0.00103199
JWPCP_9_22_2020	B.1.562	0.00103199
JWPCP_9_22_2020	B.1.423	0.00103199
JWPCP_9_22_2020	B.1.363	0.00103199
JWPCP_9_22_2020	P.1	0.00103199
JWPCP_9_22_2020	B.1.36.17	0.00103199
JWPCP_9_22_2020	B.1.438.3	0.00103199
JWPCP_9_22_2020	B.1.1.459	0.00103199
JWPCP_9_22_2020	B.1.351	0.00103199
JWPCP_9_22_2020	B.1.2	0.00103199
JWPCP_9_22_2020	B.1.596	0.00103199
JWPCP_9_22_2020	B.1.36.29	0.00103199
JWPCP_9_22_2020	B.1.36.12	0.00103199
JWPCP_9_22_2020	B.1.36.34	0.00103199
JWPCP_9_22_2020	B.1.36.23	0.00103199
JWPCP_9_22_2020	B.1.36.28	0.00103199
JWPCP_9_22_2020	B.1.36.38	0.00103199
JWPCP_9_22_2020	B.1.9.5	0.00103199
JWPCP_9_22_2020	B.1.9.4	0.00103199
JWPCP_9_22_2020	B.1.9.2	0.00103199
JWPCP_9_22_2020	B.1.9.1	0.00103199
JWPCP_9_22_2020	B.1.385	0.00103199
JWPCP_9_22_2020	B.1.441	0.00103199
JWPCP_9_22_2020	B.1.599	0.00103199
JWPCP_9_22_2020	B.1.375	0.00103199
JWPCP_9_22_2020	B.1.425	0.00103199
JWPCP_9_22_2020	B.1.595.1	0.00103199
JWPCP_9_22_2020	B.1.445	0.00103199
JWPCP_9_22_2020	B.1.362.2	0.00103199
JWPCP_9_22_2020	B.1.570	0.00103199
JWPCP_9_22_2020	B.1.517	0.00103199
JWPCP_9_22_2020	B.1.569	0.00103199
JWPCP_9_22_2020	B.1.338	0.00103199
JWPCP_9_22_2020	B.1.305	0.00103199
JWPCP_9_22_2020	B.1.411	0.00103199
JWPCP_9_22_2020	B.1.428.3	0.00103199
JWPCP_9_22_2020	B.1.221	0.00103199
JWPCP_9_22_2020	B.1.619	0.00103199
JWPCP_9_22_2020	A.2.5.1	0.00103199
JWPCP_9_22_2020	C.17	0.00103199
JWPCP_9_22_2020	B.1.311	0.00103199
JWPCP_9_22_2020	AQ.1	0.00103199
JWPCP_9_22_2020	AF.1	0.00103199
JWPCP_9_22_2020	B.1.1.529	0.00103199
JWPCP_9_22_2020	AV.1	0.00103199
JWPCP_9_22_2020	AD.2	0.00103199
JWPCP_9_22_2020	B.1.1.236	0.00103199
JWPCP_9_22_2020	B.1.1.429	0.00103199
JWPCP_9_22_2020	M.2	0.00103199
JWPCP_9_22_2020	C.5	0.00103199
JWPCP_9_22_2020	C.16	0.00103199
JWPCP_9_22_2020	B.1.1.375	0.00103199
JWPCP_9_22_2020	C.36	0.00103199
JWPCP_9_22_2020	A.2.5.2	0.00103199
JWPCP_9_22_2020	C.23	0.00103199
JWPCP_9_22_2020	B.1.1.251	0.00103199
JWPCP_9_22_2020	B.1.1.434	0.00103199
JWPCP_9_22_2020	B.1.1.196	0.00103199
JWPCP_9_22_2020	AK.2	0.00103199
JWPCP_9_22_2020	B.1.1.348	0.00103199
JWPCP_9_22_2020	B.1.531	0.00103199
JWPCP_9_22_2020	AS.2	0.00103199
JWPCP_9_22_2020	B.1.177.75	0.00103199
JWPCP_9_22_2020	B.1.177.72	0.00103199
JWPCP_9_22_2020	B.1.177.17	0.00103199
JWPCP_9_22_2020	B.1.634	0.00103199
JWPCP_9_22_2020	B.1.160	0.00103199
JWPCP_9_22_2020	AA.1	0.00103199
JWPCP_9_22_2020	B.1.177.43	0.00103199
JWPCP_9_22_2020	B.1.177.73	0.00103199
JWPCP_9_22_2020	B.1.429	0.00103199
JWPCP_9_22_2020	P.1.14	0.00103199
JWPCP_9_22_2020	P.1.13	0.00103199
JWPCP_9_22_2020	AZ.3	0.00103199
JWPCP_9_22_2020	B.1.160.7	0.00103199
JWPCP_9_22_2020	B.1.160.30	0.00103199
JWPCP_9_22_2020	B.1.160.28	0.00103199
JWPCP_9_22_2020	P.1.15	0.00103199
JWPCP_9_22_2020	P.1.1	0.00103199
JWPCP_9_22_2020	P.1.10	0.00103199
JWPCP_9_22_2020	P.1.16	0.00103199
JWPCP_9_22_2020	P.1.17	0.00103199
JWPCP_9_22_2020	P.1.2	0.00103199
JWPCP_9_22_2020	AA.3	0.00103199
JWPCP_9_22_2020	B.1.160.32	0.00103199
JWPCP_9_22_2020	B.1.575.1	0.00103199
JWPCP_9_22_2020	B.1.351.5	0.00103199
JWPCP_9_22_2020	P.1.7	0.00103199
JWPCP_9_22_2020	P.1.4	0.00103199
JWPCP_9_22_2020	P.1.12	0.00103199
JWPCP_9_22_2020	B.1.177.63	0.00103199
JWPCP_9_22_2020	AA.2	0.00103199
JWPCP_9_22_2020	AA.5	0.00103199
JWPCP_9_22_2020	AA.6	0.00103199
JWPCP_9_22_2020	AA.4	0.00103199
JWPCP_9_22_2020	AA.8	0.00103199
JWPCP_9_22_2020	B.1.526	0.00103199
JWPCP_9_22_2020	B.1.160.22	0.00103199
JWPCP_9_22_2020	B.1.160.19	0.00103199
JWPCP_9_22_2020	B.1.160.20	0.00103199
JWPCP_9_22_2020	Q.1	0.00103199
JWPCP_9_22_2020	B.1.637	0.00103199
JWPCP_9_22_2020	B.1.429.1	0.00103199
JWPCP_9_22_2020	B.1.160.9	0.00103199
JWPCP_9_22_2020	B.1.177.31	0.00103199
JWPCP_9_22_2020	AZ.2.1	0.00103199
JWPCP_9_22_2020	Q.4	0.00103199
JWPCP_9_22_2020	XA	0.00103199
JWPCP_9_22_2020	B.1.160.12	0.00103199
JWPCP_9_22_2020	B.1.1.445	0.00103199
JWPCP_9_22_2020	B.1.160.23	0.00103199
JWPCP_9_22_2020	P.1.17.1	0.00103199
JWPCP_9_22_2020	P.1.9	0.00103199
JWPCP_9_22_2020	Q.3	0.00103199
JWPCP_9_22_2020	B.1.160.31	0.00103199
JWPCP_9_22_2020	AZ.4	0.00103199
JWPCP_9_22_2020	AZ.5	0.00103199
JWPCP_9_22_2020	AZ.2	0.00103199
JWPCP_9_22_2020	C.36.3.1	0.00103199
JWPCP_9_22_2020	B.1.160.26	0.00103199
JWPCP_9_22_2020	B.1.160.11	0.00103199
JWPCP_9_22_2020	B.1.160.13	0.00103199
JWPCP_9_22_2020	P.1.8	0.00103199
JWPCP_9_22_2020	AA.7	0.00103199
JWPCP_9_22_2020	B.1.160.15	0.00103199
JWPCP_9_22_2020	B.1.160.33	0.00103199
JWPCP_9_22_2020	B.1.160.29	0.00103199
JWPCP_9_22_2020	B.1.427	0.00103199
JWPCP_9_22_2020	B.1.1.7	0.00103199
JWPCP_9_22_2020	B.1.1.318	0.00103199
JWPCP_9_22_2020	Y.1	0.00103199
JWPCP_9_22_2020	B.1.177.40	0.00103199
JWPCP_9_22_2020	B.1.177.35	0.00103199
JWPCP_9_22_2020	B.1.177.44	0.00103199
JWPCP_9_22_2020	B.1.177.15	0.00103199
JWPCP_9_22_2020	B.1.221.1	0.00103199
JWPCP_9_22_2020	B.1.621	0.00103199
JWPCP_9_22_2020	B.1.575	0.00103199
JWPCP_9_22_2020	B.1.361	0.00103199
JWPCP_9_22_2020	B.1.587	0.00103199
JWPCP_9_22_2020	AP.1	0.00103199
JWPCP_9_22_2020	B.1.1.519	0.00103199
JWPCP_9_22_2020	B.1.177.81	0.00103199
JWPCP_9_22_2020	B.1.177.59	0.00103199
JWPCP_9_22_2020	B.1.177.28	0.00103199
JWPCP_9_22_2020	B.1.177.65	0.00103199
JWPCP_9_22_2020	B.1.177.60	0.00103199
JWPCP_9_22_2020	B.1.177.8	0.00103199
JWPCP_9_22_2020	B.1.177.48	0.00103199
JWPCP_9_22_2020	B.1.177.7	0.00103199
JWPCP_9_22_2020	B.1.177.58	0.00103199
JWPCP_9_22_2020	B.1.177.5	0.00103199
JWPCP_9_22_2020	B.1.177.55	0.00103199
JWPCP_9_22_2020	B.1.177.56	0.00103199
JWPCP_9_22_2020	W.2	0.00103199
JWPCP_9_22_2020	W.3	0.00103199
JWPCP_9_22_2020	B.1.177.83	0.00103199
JWPCP_9_22_2020	B.1.177.12	0.00103199
JWPCP_9_22_2020	B.1.177.84	0.00103199
JWPCP_9_22_2020	C.37.1	0.00103199
JWPCP_9_22_2020	V.2	0.00103199
JWPCP_9_22_2020	U.1	0.00103199
JWPCP_9_22_2020	B.1.177.57	0.00103199
JWPCP_9_22_2020	B.1.177.26	0.00103199
JWPCP_9_22_2020	B.1.177.30	0.00103199
JWPCP_9_22_2020	B.1.351.3	0.00103199
JWPCP_9_22_2020	B.1.351.2	0.00103199
JWPCP_9_22_2020	C.36.3	0.00103199
JWPCP_9_22_2020	R.1	0.00103199
JWPCP_9_22_2020	B.1.177.86	0.00103199
JWPCP_9_22_2020	B.1.177.62	0.00103199
JWPCP_9_22_2020	B.1.177.67	0.00103199
JWPCP_9_22_2020	B.1.177.47	0.00103199
JWPCP_9_22_2020	V.1	0.00103199
JWPCP_9_22_2020	B.1.177.87	0.00103199
JWPCP_9_22_2020	B.1.177.39	0.00103199
JWPCP_9_22_2020	B.1.177.11	0.00103199
JWPCP_9_22_2020	B.1.221.4	0.00103199
JWPCP_9_22_2020	B.1.221.2	0.00103199
JWPCP_9_22_2020	B.1.221.3	0.00103199
JWPCP_9_22_2020	B.1.36.39	0.00103199
JWPCP_9_22_2020	Z.1	0.00103199
JWPCP_9_22_2020	B.1.177.6	0.00103199
JWPCP_9_22_2020	B.1.177.54	0.00103199
JWPCP_9_22_2020	W.1	0.00103199
JWPCP_9_22_2020	W.4	0.00103199
JWPCP_9_22_2020	B.1.177.4	0.00103199
JWPCP_9_22_2020	B.1.564.1	0.00103199
JWPCP_9_22_2020	B.1.500	0.00103199
JWPCP_9_22_2020	B.1.501	0.00103199
JWPCP_9_22_2020	B.1.619.1	0.00103199
JWPCP_9_22_2020	B.1.589	0.00103199
JWPCP_9_22_2020	B.1.577	0.00103199
JWPCP_9_22_2020	B.1.346	0.00103199
JWPCP_9_22_2020	B.1.314	0.00103199
JWPCP_9_22_2020	B.1.579	0.00103199
JWPCP_9_22_2020	B.1.603	0.00103199
JWPCP_9_22_2020	B.1.313	0.00103199
JWPCP_9_22_2020	B.1.576	0.00103199
JWPCP_9_22_2020	B.1.571	0.00103199
JWPCP_9_22_2020	B.1.494	0.00103199
JWPCP_9_22_2020	B.1.1.373	0.00103199
JWPCP_9_22_2020	B.1.1.363	0.00103199
JWPCP_9_22_2020	B.1.1.525	0.00103199
JWPCP_9_22_2020	AE.4	0.00103199
JWPCP_9_22_2020	B.1.548	0.00103199
JWPCP_9_22_2020	AE.6	0.00103199
JWPCP_9_22_2020	AE.1	0.00103199
JWPCP_9_22_2020	B.1.1.39	0.00103199
JWPCP_9_22_2020	B.1.1.428	0.00103199
JWPCP_9_22_2020	B.1.1.139	0.00103199
JWPCP_9_22_2020	B.1.1.226	0.00103199
JWPCP_9_22_2020	B.1.1.284	0.00103199
JWPCP_9_22_2020	B.1.1.47	0.00103199
JWPCP_9_22_2020	B.1.1.50	0.00103199
JWPCP_9_22_2020	B.1.1.209	0.00103199
JWPCP_9_22_2020	B.1.1.403	0.00103199
JWPCP_9_22_2020	AC.1	0.00103199
JWPCP_9_22_2020	B.1.567	0.00103199
JWPCP_9_22_2020	B.1.426	0.00103199
JWPCP_9_22_2020	B.1.594	0.00103199
JWPCP_9_22_2020	B.1.436	0.00103199
JWPCP_9_22_2020	B.1.282	0.00103199
JWPCP_9_22_2020	B.1.110.3	0.00103199
JWPCP_9_22_2020	B.1.36	0.00103199
JWPCP_9_22_2020	B.1.456	0.00103199
JWPCP_9_22_2020	B.1.466	0.00103199
JWPCP_9_22_2020	B.1.170	0.00103199
JWPCP_9_22_2020	B.1.164	0.00103199
JWPCP_9_22_2020	B.1.162	0.00103199
JWPCP_9_22_2020	B.1.245	0.00103199
JWPCP_9_22_2020	B.1.111	0.00103199
JWPCP_9_22_2020	B.1.473	0.00103199
JWPCP_9_22_2020	B.1.124	0.00103199
JWPCP_9_22_2020	B.1.442	0.00103199
JWPCP_9_22_2020	B.1.448	0.00103199
JWPCP_9_22_2020	B.1.161	0.00103199
JWPCP_9_22_2020	B.1.439	0.00103199
JWPCP_9_22_2020	B.1.163	0.00103199
JWPCP_9_22_2020	B.1.112	0.00103199
JWPCP_9_22_2020	B.1.578	0.00103199
JWPCP_9_22_2020	B.1.580	0.00103199
JWPCP_9_22_2020	B.1.581	0.00103199
JWPCP_9_22_2020	B.1.491	0.00103199
JWPCP_9_22_2020	B.1.44	0.00103199
JWPCP_9_22_2020	B.1.601	0.00103199
JWPCP_9_22_2020	B.1.626	0.00103199
JWPCP_9_22_2020	B.1.596.1	0.00103199
JWPCP_9_22_2020	L.3	0.00103199
JWPCP_9_22_2020	L.2	0.00103199
JWPCP_9_22_2020	B.1.1.288	0.00103199
JWPCP_9_22_2020	B.1.1.392	0.00103199
JWPCP_9_22_2020	B.59	0.00103199
JWPCP_9_22_2020	B.1.1.371	0.00103199
JWPCP_9_22_2020	B.1.1.298	0.00103199
JWPCP_9_22_2020	B.1.1.369	0.00103199
JWPCP_9_22_2020	B.1.1.1	0.00103199
JWPCP_9_22_2020	B.1.1.486	0.00103199
JWPCP_9_22_2020	B.1.1.186	0.00103199
JWPCP_9_22_2020	B.1.1.55	0.00103199
JWPCP_9_22_2020	B.1.1.339	0.00103199
JWPCP_9_22_2020	AH.3	0.00103199
JWPCP_9_22_2020	P.3	0.00103199
JWPCP_9_22_2020	B.1.1.165	0.00103199
JWPCP_9_22_2020	B.1.1.128	0.00103199
JWPCP_9_22_2020	N.3	0.00103199
JWPCP_9_22_2020	B.1.1.145	0.00103199
JWPCP_9_22_2020	B.1.1.38	0.00103199
JWPCP_9_22_2020	B.1.1.138	0.00103199
JWPCP_9_22_2020	B.1.1.389	0.00103199
JWPCP_9_22_2020	B.1.1.326	0.00103199
JWPCP_9_22_2020	B.1.1.368	0.00103199
JWPCP_9_22_2020	B.1.1.355	0.00103199
JWPCP_9_22_2020	B.1.1.518	0.00103199
JWPCP_9_22_2020	B.1.1.521	0.00103199
JWPCP_9_22_2020	B.1.1.77	0.00103199
JWPCP_9_22_2020	AS.1	0.00103199
JWPCP_9_22_2020	B.1.1.517	0.00103199
JWPCP_9_22_2020	N.4	0.00103199
JWPCP_9_22_2020	N.1	0.00103199
JWPCP_9_22_2020	B.1.1.13	0.00103199
JWPCP_9_22_2020	B.1.1.268	0.00103199
JWPCP_9_22_2020	B.1.1.432	0.00103199
JWPCP_9_22_2020	B.1.1.136	0.00103199
JWPCP_9_22_2020	B.1.1.347	0.00103199
JWPCP_9_22_2020	B.1.1.120	0.00103199
JWPCP_9_22_2020	B.1.1.354	0.00103199
JWPCP_9_22_2020	B.1.1.315	0.00103199
JWPCP_9_22_2020	B.1.1.178	0.00103199
JWPCP_9_22_2020	B.1.1.89	0.00103199
JWPCP_9_22_2020	AT.1	0.00103199
JWPCP_9_22_2020	B.1.1.239	0.00103199
JWPCP_9_22_2020	B.1.1.147	0.00103199
JWPCP_9_22_2020	B.1.1.512	0.00103199
JWPCP_9_22_2020	B.1.1.229	0.00103199
JWPCP_9_22_2020	N.2	0.00103199
JWPCP_9_22_2020	B.1.1.16	0.00103199
JWPCP_9_22_2020	B.1.1.240	0.00103199
JWPCP_9_22_2020	B.1.1.311	0.00103199
JWPCP_9_22_2020	B.1.1.308	0.00103199
JWPCP_9_22_2020	B.1.1.159	0.00103199
JWPCP_9_22_2020	B.1.1.86	0.00103199
JWPCP_9_22_2020	B.1.1.256	0.00103199
JWPCP_9_22_2020	B.1.1.97	0.00103199
JWPCP_9_22_2020	AN.1	0.00103199
JWPCP_9_22_2020	B.1.1.61	0.00103199
JWPCP_9_22_2020	N.9	0.00103199
JWPCP_9_22_2020	N.6	0.00103199
JWPCP_9_22_2020	B.1.629	0.00103199
JWPCP_9_22_2020	A.3	0.00103199
JWPCP_9_22_2020	B.1.502	0.00103199
JWPCP_9_22_2020	B.1.184	0.00103199
JWPCP_9_22_2020	B.1.469	0.00103199
JWPCP_9_22_2020	B.1.36.20	0.00103199
JWPCP_9_22_2020	B.1.36.10	0.00103199
JWPCP_9_22_2020	B.1.36.1	0.00103199
JWPCP_9_22_2020	B.1.36.16	0.00103199
JWPCP_9_22_2020	B.1.36.8	0.00103199
JWPCP_9_22_2020	B.1.36.35	0.00103199
JWPCP_9_22_2020	B.1.36.24	0.00103199
JWPCP_9_22_2020	B.1.36.7	0.00103199
JWPCP_9_22_2020	B.1.460	0.00103199
JWPCP_9_22_2020	B.1.466.1	0.00103199
JWPCP_9_22_2020	B.1.466.2	0.00103199
JWPCP_9_22_2020	B.1.625	0.00103199
JWPCP_9_22_2020	B.1.443	0.00103199
JWPCP_9_22_2020	B.1.9	0.00103199
JWPCP_9_22_2020	B.1.367	0.00103199
JWPCP_9_22_2020	B.1.509	0.00103199
JWPCP_9_22_2020	B.1.605	0.00103199
JWPCP_9_22_2020	B.1.585	0.00103199
JWPCP_9_22_2020	B.1.433	0.00103199
JWPCP_9_22_2020	B.1.435	0.00103199
JWPCP_9_22_2020	B.1.521	0.00103199
JWPCP_9_22_2020	B.1.595.4	0.00103199
JWPCP_9_22_2020	B.1.595.3	0.00103199
JWPCP_9_22_2020	B.1.595.2	0.00103199
JWPCP_9_22_2020	B.1.591	0.00103199
JWPCP_9_22_2020	B.1.362.1	0.00103199
JWPCP_9_22_2020	B.1.214.3	0.00103199
JWPCP_9_22_2020	B.1.627	0.00103199
JWPCP_9_22_2020	B.1.421	0.00103199
JWPCP_9_22_2020	C.2	0.00103199
JWPCP_9_22_2020	B.1.1.93	0.00103199
JWPCP_9_22_2020	B.1.1.279	0.00103199
JWPCP_9_22_2020	B.1.1.286	0.00103199
JWPCP_9_22_2020	L.4	0.00103199
JWPCP_9_22_2020	B.1.1.453	0.00103199
JWPCP_9_22_2020	D.4	0.00103199
JWPCP_9_22_2020	B.1.1.337	0.00103199
JWPCP_9_22_2020	B.1.1.207	0.00103199
JWPCP_9_22_2020	B.1.532	0.00103199
JWPCP_9_22_2020	B.1.1.190	0.00103199
JWPCP_9_22_2020	B.1.1.269	0.00103199
JWPCP_9_22_2020	B.1.1.153	0.00103199
JWPCP_9_22_2020	C.28	0.00103199
JWPCP_9_22_2020	B.1.177	0.00103199
JWPCP_9_22_2020	C.32	0.00103199
JWPCP_9_22_2020	C.26	0.00103199
JWPCP_9_22_2020	C.4	0.00103199
JWPCP_9_22_2020	C.1	0.00103199
JWPCP_9_22_2020	C.14	0.00103199
JWPCP_9_22_2020	C.3	0.00103199
JWPCP_9_22_2020	C.25	0.00103199
JWPCP_9_22_2020	C.27	0.00103199
JWPCP_9_22_2020	C.12	0.00103199
JWPCP_9_22_2020	C.13	0.00103199
JWPCP_9_22_2020	C.35	0.00103199
JWPCP_9_22_2020	B.1.1.523	0.00103199
JWPCP_9_22_2020	B.1.516	0.00103199
JWPCP_9_22_2020	B.1.444	0.00103199
JWPCP_9_22_2020	B.1.165	0.00103199
JWPCP_9_22_2020	P.7	0.00103199
JWPCP_9_22_2020	B.1.1.302	0.00103199
JWPCP_9_22_2020	N.7	0.00103199
JWPCP_9_22_2020	N.8	0.00103199
JWPCP_9_22_2020	N.10	0.00103199
JWPCP_9_22_2020	N.5	0.00103199
JWPCP_9_22_2020	B.1.1.170	0.00103199
JWPCP_9_22_2020	B.1.1.294	0.00103199
JWPCP_9_22_2020	B.1.1.467	0.00103199
JWPCP_9_22_2020	B.1.1.397	0.00103199
JWPCP_9_22_2020	AH.2	0.00103199
JWPCP_9_22_2020	AH.1	0.00103199
JWPCP_9_22_2020	P.6	0.00103199
JWPCP_9_22_2020	B.1.1.29	0.00103199
JWPCP_9_22_2020	B.1.1.234	0.00103199
JWPCP_9_22_2020	B.1.1.216	0.00103199
JWPCP_9_22_2020	AK.1	0.00103199
JWPCP_9_22_2020	B.1.1.224	0.00103199
JWPCP_9_22_2020	B.1.1.4	0.00103199
JWPCP_9_22_2020	B.1.1.74	0.00103199
JWPCP_9_22_2020	AG.1	0.00103199
JWPCP_9_22_2020	B.1.88.1	0.00103199
JWPCP_9_22_2020	B.1.240.2	0.00103199
JWPCP_9_22_2020	B.1.550	0.00103199
JWPCP_9_22_2020	B.1.398	0.00103199
JWPCP_9_22_2020	B.1.409	0.00103199
JWPCP_9_22_2020	B.1.549	0.00103199
JWPCP_9_22_2020	B.1.1.198	0.00103199
JWPCP_9_22_2020	B.1.1.344	0.00103199
JWPCP_9_22_2020	B.1.574	0.00103199
JWPCP_9_22_2020	B.1.1.425	0.00103199
JWPCP_9_22_2020	B.1.428.2	0.00103199
JWPCP_9_22_2020	B.1.428.1	0.00103199
JWPCP_9_22_2020	B.1.505	0.00103199
JWPCP_9_22_2020	B.1.499	0.00103199
JWPCP_9_22_2020	B.1.503	0.00103199
JWPCP_9_22_2020	B.1.504	0.00103199
JWPCP_9_22_2020	B.1.508	0.00103199
JWPCP_9_22_2020	B.1.507	0.00103199
JWPCP_9_22_2020	B.1.498	0.00103199
JWPCP_9_22_2020	B.1.1.322	0.00103199
JWPCP_9_22_2020	AE.7	0.00103199
JWPCP_9_22_2020	AE.2	0.00103199
JWPCP_9_22_2020	B.1.1.214	0.00103199
JWPCP_9_22_2020	B.1.1.450	0.00103199
JWPCP_9_22_2020	B.1.1.482	0.00103199
JWPCP_9_22_2020	B.1.1.44	0.00103199
JWPCP_9_22_2020	B.1.1.358	0.00103199
JWPCP_9_22_2020	B.1.1.243	0.00103199
JWPCP_9_22_2020	B.1.1.351	0.00103199
JWPCP_9_22_2020	B.1.1.353	0.00103199
JWPCP_9_22_2020	B.1.1.182	0.00103199
JWPCP_9_22_2020	B.1.533	0.00103199
JWPCP_9_22_2020	D.2	0.00103199
JWPCP_9_22_2020	D.5	0.00103199
JWPCP_9_22_2020	B.1.1.225	0.00103199
JWPCP_9_22_2020	B.1.1.296	0.00103199
JWPCP_9_22_2020	B	0.00103199
NC_8_28_2020	B.1.429.1	0.00132626
NC_8_28_2020	B.1.210	0.00132626
NC_8_28_2020	B.1.402	0.00132626
NC_8_28_2020	B.1.407	0.00132626
NC_8_28_2020	B.1.554	0.00132626
NC_8_28_2020	B.1.408	0.00132626
NC_8_28_2020	B.1.231	0.00132626
NC_8_28_2020	B.1.256	0.00132626
NC_8_28_2020	B.1.190	0.00132626
NC_8_28_2020	B.1.188	0.00132626
NC_8_28_2020	B.1.131	0.00132626
NC_8_28_2020	B.1.618	0.00132626
NC_8_28_2020	B.1.232	0.00132626
NC_8_28_2020	B.1.565	0.00132626
NC_8_28_2020	B.1.139	0.00132626
NC_8_28_2020	A.12	0.00132626
NC_8_28_2020	A.19	0.00132626
NC_8_28_2020	A.18	0.00132626
NC_8_28_2020	A.21	0.00132626
NC_8_28_2020	A.11	0.00132626
NC_8_28_2020	A.2.5	0.00132626
NC_8_28_2020	A.2.4	0.00132626
NC_8_28_2020	B.1.235	0.00132626
NC_8_28_2020	B.1.236	0.00132626
NC_8_28_2020	B.1.1.341	0.00132626
NC_8_28_2020	B.1.1.17	0.00132626
NC_8_28_2020	B.1.1.413	0.00132626
NC_8_28_2020	B.1.1.304	0.00132626
NC_8_28_2020	B.1.1.14	0.00132626
NC_8_28_2020	B.1.1.45	0.00132626
NC_8_28_2020	B.1.1.63	0.00132626
NC_8_28_2020	B.1.1.125	0.00132626
NC_8_28_2020	B.1.1.458	0.00132626
NC_8_28_2020	B.1.1.323	0.00132626
NC_8_28_2020	B.1.1.257	0.00132626
NC_8_28_2020	B.1.1.232	0.00132626
NC_8_28_2020	B.1.1.297	0.00132626
NC_8_28_2020	B.1.1.8	0.00132626
NC_8_28_2020	B.1.1.480	0.00132626
NC_8_28_2020	B.1.1.119	0.00132626
NC_8_28_2020	B.1.1.352	0.00132626
NC_8_28_2020	B.1.1.158	0.00132626
NC_8_28_2020	B.1.1.220	0.00132626
NC_8_28_2020	B.1.1.317	0.00132626
NC_8_28_2020	B.1.1.5	0.00132626
NC_8_28_2020	B.1.1.3	0.00132626
NC_8_28_2020	B.1.127	0.00132626
NC_8_28_2020	B.1.544	0.00132626
NC_8_28_2020	B.1.478	0.00132626
NC_8_28_2020	B.1.264	0.00132626
NC_8_28_2020	B.1.485	0.00132626
NC_8_28_2020	B.1.320	0.00132626
NC_8_28_2020	B.1.510	0.00132626
NC_8_28_2020	B.1.520	0.00132626
NC_8_28_2020	B.1.513	0.00132626
NC_8_28_2020	B.1.319	0.00132626
NC_8_28_2020	B.1.166	0.00132626
NC_8_28_2020	B.1.350	0.00132626
NC_8_28_2020	B.1.321	0.00132626
NC_8_28_2020	B.1.360	0.00132626
NC_8_28_2020	B.1.273	0.00132626
NC_8_28_2020	B.1.413	0.00132626
NC_8_28_2020	B.1.38	0.00132626
NC_8_28_2020	B.1.564	0.00132626
NC_8_28_2020	B.1.294	0.00132626
NC_8_28_2020	B.1.323	0.00132626
NC_8_28_2020	B.1.115	0.00132626
NC_8_28_2020	B.1.315	0.00132626
NC_8_28_2020	B.1.267	0.00132626
NC_8_28_2020	B.1.1.364	0.00132626
NC_8_28_2020	B.1.324	0.00132626
NC_8_28_2020	B.1.341	0.00132626
NC_8_28_2020	B.1.572	0.00132626
NC_8_28_2020	B.1.453	0.00132626
NC_8_28_2020	B.1.280	0.00132626
NC_8_28_2020	B.1.277	0.00132626
NC_8_28_2020	B.1.274	0.00132626
NC_8_28_2020	B.1.13	0.00132626
NC_8_28_2020	B.1.37	0.00132626
NC_8_28_2020	B.1.479	0.00132626
NC_8_28_2020	B.1.483	0.00132626
NC_8_28_2020	B.1.110.2	0.00132626
NC_8_28_2020	B.1.511	0.00132626
NC_8_28_2020	B.1.431	0.00132626
NC_8_28_2020	B.1.333	0.00132626
NC_8_28_2020	B.1.329	0.00132626
NC_8_28_2020	B.1.39	0.00132626
NC_8_28_2020	B.1.489	0.00132626
NC_8_28_2020	B.1.108	0.00132626
NC_8_28_2020	B.1.487	0.00132626
NC_8_28_2020	B.1.167	0.00132626
NC_8_28_2020	B.1.302	0.00132626
NC_8_28_2020	B.1.268	0.00132626
NC_8_28_2020	B.1.1.426	0.00132626
NC_8_28_2020	B.1.1.194	0.00132626
NC_8_28_2020	B.1.1.384	0.00132626
NC_8_28_2020	B.1.1.114	0.00132626
NC_8_28_2020	B.1.1.51	0.00132626
NC_8_28_2020	B.1.1.283	0.00132626
NC_8_28_2020	B.1.1.49	0.00132626
NC_8_28_2020	B.1.1.48	0.00132626
NC_8_28_2020	B.1.1.210	0.00132626
NC_8_28_2020	B.1.1.282	0.00132626
NC_8_28_2020	B.1.1.162	0.00132626
NC_8_28_2020	B.1.1.285	0.00132626
NC_8_28_2020	B.1.1.113	0.00132626
NC_8_28_2020	B.1.1.213	0.00132626
NC_8_28_2020	B.1.1.380	0.00132626
NC_8_28_2020	B.1.1.262	0.00132626
NC_8_28_2020	B.1.1.312	0.00132626
NC_8_28_2020	B.1.1.461	0.00132626
NC_8_28_2020	B.1.1.437	0.00132626
NC_8_28_2020	B.1.1.359	0.00132626
NC_8_28_2020	B.1.1.177	0.00132626
NC_8_28_2020	B.1.1.111	0.00132626
NC_8_28_2020	B.1.1.244	0.00132626
NC_8_28_2020	B.1.1.395	0.00132626
NC_8_28_2020	B.1.1.181	0.00132626
NC_8_28_2020	B.1.1.144	0.00132626
NC_8_28_2020	B.1.1.98	0.00132626
NC_8_28_2020	B.1.1.379	0.00132626
NC_8_28_2020	B.1.606	0.00132626
NC_8_28_2020	B.1.117	0.00132626
NC_8_28_2020	B.1.298	0.00132626
NC_8_28_2020	B.1.428	0.00132626
NC_8_28_2020	B.1.287	0.00132626
NC_8_28_2020	B.1.369	0.00132626
NC_8_28_2020	B.1.437	0.00132626
NC_8_28_2020	B.1.604	0.00132626
NC_8_28_2020	B.1.496	0.00132626
NC_8_28_2020	B.1.309	0.00132626
NC_8_28_2020	B.1.3	0.00132626
NC_8_28_2020	B.1.495	0.00132626
NC_8_28_2020	B.1.497	0.00132626
NC_8_28_2020	B.1.493	0.00132626
NC_8_28_2020	B.1.1.408	0.00132626
NC_8_28_2020	B.1.1.149	0.00132626
NC_8_28_2020	B.1.1.365	0.00132626
NC_8_28_2020	B.1.1.237	0.00132626
NC_8_28_2020	B.1.1.360	0.00132626
NC_8_28_2020	B.1.1.109	0.00132626
NC_8_28_2020	B.1.1.325	0.00132626
NC_8_28_2020	B.1.1.258	0.00132626
NC_8_28_2020	B.1.1.204	0.00132626
NC_8_28_2020	B.1.1.107	0.00132626
NC_8_28_2020	B.1.1.356	0.00132626
NC_8_28_2020	B.1.1.309	0.00132626
NC_8_28_2020	B.1.1.310	0.00132626
NC_8_28_2020	B.1.1.328	0.00132626
NC_8_28_2020	B.1.1.329	0.00132626
NC_8_28_2020	B.1.1.41	0.00132626
NC_8_28_2020	B.1.1.115	0.00132626
NC_8_28_2020	B.1.1.133	0.00132626
NC_8_28_2020	B.1.1.270	0.00132626
NC_8_28_2020	B.1.1.58	0.00132626
NC_8_28_2020	B.1.1.82	0.00132626
NC_8_28_2020	B.1.1.253	0.00132626
NC_8_28_2020	B.1.1.15	0.00132626
NC_8_28_2020	B.1.1.255	0.00132626
NC_8_28_2020	B.1.1.261	0.00132626
NC_8_28_2020	B.1.1.160	0.00132626
NC_8_28_2020	B.1.1.135	0.00132626
NC_8_28_2020	B.1.1.208	0.00132626
NC_8_28_2020	B.1.1.155	0.00132626
NC_8_28_2020	B.1.1.307	0.00132626
NC_8_28_2020	B.1.1.300	0.00132626
NC_8_28_2020	B.1.1.514	0.00132626
NC_8_28_2020	B.1.1.301	0.00132626
NC_8_28_2020	B.1.1.152	0.00132626
NC_8_28_2020	B.1.1.228	0.00132626
NC_8_28_2020	B.1.1.416	0.00132626
NC_8_28_2020	B.1.1.487	0.00132626
NC_8_28_2020	B.1.1.132	0.00132626
NC_8_28_2020	B.1.1.201	0.00132626
NC_8_28_2020	B.1.1.46	0.00132626
NC_8_28_2020	B.1.560	0.00132626
NC_8_28_2020	B.1.1.506	0.00132626
NC_8_28_2020	B.1.1.280	0.00132626
NC_8_28_2020	B.1.1.141	0.00132626
NC_8_28_2020	B.1.1.217	0.00132626
NC_8_28_2020	B.1.1.218	0.00132626
NC_8_28_2020	B.1.1.193	0.00132626
NC_8_28_2020	B.1.1.116	0.00132626
NC_8_28_2020	B.1.1.70	0.00132626
NC_8_28_2020	B.1.1.27	0.00132626
NC_8_28_2020	B.1.1.299	0.00132626
NC_8_28_2020	B.1.1.513	0.00132626
NC_8_28_2020	B.1.1.121	0.00132626
NC_8_28_2020	B.1.1.163	0.00132626
NC_8_28_2020	B.1.160.9	0.00132626
NC_8_28_2020	B.1.199	0.00132626
NC_8_28_2020	A.2	0.00132626
NC_8_28_2020	B.4.8	0.00132626
NC_8_28_2020	B.4.5	0.00132626
NC_8_28_2020	B.1.137	0.00132626
NC_8_28_2020	B.1.543	0.00132626
NC_8_28_2020	B.1.187	0.00132626
NC_8_28_2020	B.1.377	0.00132626
NC_8_28_2020	B.1.70	0.00132626
NC_8_28_2020	B.1.179	0.00132626
NC_8_28_2020	B.1.378	0.00132626
NC_8_28_2020	A.1	0.00132626
NC_8_28_2020	B.1.105	0.00132626
NC_8_28_2020	B.1.545	0.00132626
NC_8_28_2020	B.1.134	0.00132626
NC_8_28_2020	B.1.195	0.00132626
NC_8_28_2020	B.1.78	0.00132626
NC_8_28_2020	B.1.143	0.00132626
NC_8_28_2020	B.1.145	0.00132626
NC_8_28_2020	B.1.142	0.00132626
NC_8_28_2020	B.1.383	0.00132626
NC_8_28_2020	A.5	0.00132626
NC_8_28_2020	B.58	0.00132626
NC_8_28_2020	B.1.1.320	0.00132626
NC_8_28_2020	B.1.35	0.00132626
NC_8_28_2020	B.1.222	0.00132626
NC_8_28_2020	B.1.106	0.00132626
NC_8_28_2020	B.1.206	0.00132626
NC_8_28_2020	B.1.539	0.00132626
NC_8_28_2020	B.1.390	0.00132626
NC_8_28_2020	B.1.93	0.00132626
NC_8_28_2020	B.1.198	0.00132626
NC_8_28_2020	B.1.23	0.00132626
NC_8_28_2020	B.1.384	0.00132626
NC_8_28_2020	B.1.205	0.00132626
NC_8_28_2020	B.43	0.00132626
NC_8_28_2020	B.1.218	0.00132626
NC_8_28_2020	B.1.208	0.00132626
NC_8_28_2020	B.1.146	0.00132626
NC_8_28_2020	B.1.151	0.00132626
NC_8_28_2020	B.1.6	0.00132626
NC_8_28_2020	B.1.213	0.00132626
NC_8_28_2020	B.1.178	0.00132626
NC_8_28_2020	B.1.220	0.00132626
NC_8_28_2020	B.1.103	0.00132626
NC_8_28_2020	B.1.395	0.00132626
NC_8_28_2020	B.1.201	0.00132626
NC_8_28_2020	B.1.81	0.00132626
NC_8_28_2020	B.47	0.00132626
NC_8_28_2020	B.4	0.00132626
NC_8_28_2020	B.12	0.00132626
NC_8_28_2020	B.45	0.00132626
NC_8_28_2020	B.13	0.00132626
NC_8_28_2020	B.51	0.00132626
NC_8_28_2020	B.42	0.00132626
NC_8_28_2020	B.11	0.00132626
NC_8_28_2020	B.57	0.00132626
NC_8_28_2020	B.52	0.00132626
NC_8_28_2020	B.6	0.00132626
NC_8_28_2020	B.1.215	0.00132626
NC_8_28_2020	B.5	0.00132626
NC_8_28_2020	B.19	0.00132626
NC_8_28_2020	B.23	0.00132626
NC_8_28_2020	B.26	0.00132626
NC_8_28_2020	B.55	0.00132626
NC_8_28_2020	B.27	0.00132626
NC_8_28_2020	B.1.14	0.00132626
NC_8_28_2020	B.20	0.00132626
NC_8_28_2020	B.15	0.00132626
NC_8_28_2020	A	0.00132626
NC_8_28_2020	A.27	0.00132626
NC_8_28_2020	B.28	0.00132626
NC_8_28_2020	B.61	0.00132626
NC_8_28_2020	B.1.76	0.00132626
NC_8_28_2020	B.1.67	0.00132626
NC_8_28_2020	B.1.1.161	0.00132626
NC_8_28_2020	B.35	0.00132626
NC_8_28_2020	B.39	0.00132626
NC_8_28_2020	B.60	0.00132626
NC_8_28_2020	B.4.6	0.00132626
NC_8_28_2020	B.1	0.00132626
NC_8_28_2020	B.3.1	0.00132626
NC_8_28_2020	B.34	0.00132626
NC_8_28_2020	B.32	0.00132626
NC_8_28_2020	B.37	0.00132626
NC_8_28_2020	B.40	0.00132626
NC_8_28_2020	B.31	0.00132626
NC_8_28_2020	B.30	0.00132626
NC_8_28_2020	B.3	0.00132626
NC_8_28_2020	B.18	0.00132626
NC_8_28_2020	B.41	0.00132626
NC_8_28_2020	B.33	0.00132626
NC_8_28_2020	B.1.379	0.00132626
NC_8_28_2020	B.1.126	0.00132626
NC_8_28_2020	B.1.77	0.00132626
NC_8_28_2020	B.1.1.200	0.00132626
NC_8_28_2020	B.1.1.12	0.00132626
NC_8_28_2020	B.1.1.148	0.00132626
NC_8_28_2020	B.1.1.118	0.00132626
NC_8_28_2020	B.1.1.367	0.00132626
NC_8_28_2020	B.1.1.59	0.00132626
NC_8_28_2020	B.1.1.37	0.00132626
NC_8_28_2020	B.1.1.134	0.00132626
NC_8_28_2020	B.1.173	0.00132626
NC_8_28_2020	B.1.1.137	0.00132626
NC_8_28_2020	B.1.1.164	0.00132626
NC_8_28_2020	B.1.1.192	0.00132626
NC_8_28_2020	B.1.1.122	0.00132626
NC_8_28_2020	B.1.1.43	0.00132626
NC_8_28_2020	B.1.1.33	0.00132626
NC_8_28_2020	B.1.1.372	0.00132626
NC_8_28_2020	B.1.1.83	0.00132626
NC_8_28_2020	B.1.1.180	0.00132626
NC_8_28_2020	B.1.1.274	0.00132626
NC_8_28_2020	B.1.1.166	0.00132626
NC_8_28_2020	B.1.1.254	0.00132626
NC_8_28_2020	B.1.1.168	0.00132626
NC_8_28_2020	B.1.1.26	0.00132626
NC_8_28_2020	B.1.1.485	0.00132626
NC_8_28_2020	B.1.1.25	0.00132626
NC_8_28_2020	B.1.1.500	0.00132626
NC_8_28_2020	B.1.1.175	0.00132626
NC_8_28_2020	B.1.1.447	0.00132626
NC_8_28_2020	B.1.1.361	0.00132626
NC_8_28_2020	B.1.1.306	0.00132626
NC_8_28_2020	B.1.1.187	0.00132626
NC_8_28_2020	B.1.1.441	0.00132626
NC_8_28_2020	B.1.1.398	0.00132626
NC_8_28_2020	B.1.1.10	0.00132626
NC_8_28_2020	B.1.1.57	0.00132626
NC_8_28_2020	B.1.1.129	0.00132626
NC_8_28_2020	B.1.1.185	0.00132626
NC_8_28_2020	B.1.1.263	0.00132626
NC_8_28_2020	B.1.1.402	0.00132626
NC_8_28_2020	B.1.1.463	0.00132626
NC_8_28_2020	B.1.1.169	0.00132626
NC_8_28_2020	B.1.1.438	0.00132626
NC_8_28_2020	B.1.1.440	0.00132626
NC_8_28_2020	B.1.1.378	0.00132626
NC_8_28_2020	B.1.1.34	0.00132626
NC_8_28_2020	B.1.1.205	0.00132626
NC_8_28_2020	B.1.182	0.00132626
NC_8_28_2020	B.1.110	0.00132626
NC_8_28_2020	B.1.153	0.00132626
NC_8_28_2020	B.1.552	0.00132626
NC_8_28_2020	B.1.128	0.00132626
NC_8_28_2020	B.1.96	0.00132626
NC_8_28_2020	B.1.219	0.00132626
NC_8_28_2020	A.7	0.00132626
NC_8_28_2020	B.4.7	0.00132626
NC_8_28_2020	B.4.4	0.00132626
NC_8_28_2020	B.1.382	0.00132626
NC_8_28_2020	B.1.1	0.00132626
NC_8_28_2020	B.1.1.189	0.00132626
NC_8_28_2020	B.1.415	0.00132626
NC_8_28_2020	B.1.418	0.00132626
NC_8_28_2020	B.1.181	0.00132626
NC_8_28_2020	B.1.420	0.00132626
NC_8_28_2020	B.1.609	0.00132626
NC_8_28_2020	B.1.225	0.00132626
NC_8_28_2020	B.1.223	0.00132626
NC_8_28_2020	B.1.157	0.00132626
NC_8_28_2020	B.1.180	0.00132626
NC_8_28_2020	B.1.393	0.00132626
NC_8_28_2020	B.1.639	0.00132626
NC_8_28_2020	B.1.415.1	0.00132626
NC_8_28_2020	B.1.600	0.00132626
NC_8_28_2020	B.1.1.71	0.00132626
NC_8_28_2020	B.1.1.142	0.00132626
NC_8_28_2020	B.1.1.154	0.00132626
NC_8_28_2020	B.1.1.92	0.00132626
NC_8_28_2020	B.1.1.197	0.00132626
NC_8_28_2020	B.1.1.95	0.00132626
NC_8_28_2020	B.1.240	0.00132626
NC_8_28_2020	B.1.401	0.00132626
NC_8_28_2020	B.1.399	0.00132626
NC_8_28_2020	B.1.558	0.00132626
NC_8_28_2020	B.1.238	0.00132626
NC_8_28_2020	B.1.400	0.00132626
NC_8_28_2020	B.1.397	0.00132626
NC_8_28_2020	B.1.239	0.00132626
NC_8_28_2020	B.1.381	0.00132626
NC_8_28_2020	B.1.556	0.00132626
NC_8_28_2020	B.1.229	0.00132626
NC_8_28_2020	B.1.233	0.00132626
NC_8_28_2020	B.1.416	0.00132626
NC_8_28_2020	B.1.452	0.00132626
NC_8_28_2020	B.1.350.1	0.00132626
NC_8_28_2020	B.1.355	0.00132626
NC_8_28_2020	B.1.595.1	0.00132626
NC_8_28_2020	B.1.36.23	0.00132626
NC_8_28_2020	B.1.36.38	0.00132626
NC_8_28_2020	B.1.9.5	0.00132626
NC_8_28_2020	B.1.9.4	0.00132626
NC_8_28_2020	B.1.9.2	0.00132626
NC_8_28_2020	B.1.385	0.00132626
NC_8_28_2020	B.1.441	0.00132626
NC_8_28_2020	B.1.630	0.00132626
NC_8_28_2020	B.1.425	0.00132626
NC_8_28_2020	B.1.445	0.00132626
NC_8_28_2020	B.1.36.29	0.00132626
NC_8_28_2020	B.1.362.2	0.00132626
NC_8_28_2020	B.1.517	0.00132626
NC_8_28_2020	B.1.305	0.00132626
NC_8_28_2020	B.1.428.3	0.00132626
NC_8_28_2020	B.1.564.1	0.00132626
NC_8_28_2020	B.1.502	0.00132626
NC_8_28_2020	B.1.1.93	0.00132626
NC_8_28_2020	B.1.1.279	0.00132626
NC_8_28_2020	B.1.1.286	0.00132626
NC_8_28_2020	B.1.36.12	0.00132626
NC_8_28_2020	B.1.596	0.00132626
NC_8_28_2020	B.1.168	0.00132626
NC_8_28_2020	B.1.1.429	0.00132626
NC_8_28_2020	A.2.5.3	0.00132626
NC_8_28_2020	B.1.1.290	0.00132626
NC_8_28_2020	B.1.36.26	0.00132626
NC_8_28_2020	B.1.36.17	0.00132626
NC_8_28_2020	B.1.311	0.00132626
NC_8_28_2020	B.1.499.1	0.00132626
NC_8_28_2020	AQ.1	0.00132626
NC_8_28_2020	AD.2	0.00132626
NC_8_28_2020	B.1.1.236	0.00132626
NC_8_28_2020	M.2	0.00132626
NC_8_28_2020	B.1.2	0.00132626
NC_8_28_2020	B.1.1.434	0.00132626
NC_8_28_2020	B.1.1.196	0.00132626
NC_8_28_2020	B.1.1.348	0.00132626
NC_8_28_2020	B.1.177.75	0.00132626
NC_8_28_2020	B.1.177.72	0.00132626
NC_8_28_2020	B.1.177.16	0.00132626
NC_8_28_2020	B.1.177.17	0.00132626
NC_8_28_2020	A.2.5.2	0.00132626
NC_8_28_2020	A.2.5.1	0.00132626
NC_8_28_2020	D.4	0.00132626
NC_8_28_2020	B.1.532	0.00132626
NC_8_28_2020	B.1.1.227	0.00132626
NC_8_28_2020	B.1.505	0.00132626
NC_8_28_2020	B.1.595.4	0.00132626
NC_8_28_2020	B.1.595.3	0.00132626
NC_8_28_2020	B.1.595.2	0.00132626
NC_8_28_2020	B.1.591	0.00132626
NC_8_28_2020	B.1.541	0.00132626
NC_8_28_2020	B.1.516	0.00132626
NC_8_28_2020	B.1.444	0.00132626
NC_8_28_2020	B.1.165	0.00132626
NC_8_28_2020	B.1.428.1	0.00132626
NC_8_28_2020	B.1.499	0.00132626
NC_8_28_2020	B.1.1.190	0.00132626
NC_8_28_2020	B.1.503	0.00132626
NC_8_28_2020	B.1.504	0.00132626
NC_8_28_2020	B.1.508	0.00132626
NC_8_28_2020	B.1.507	0.00132626
NC_8_28_2020	B.1.498	0.00132626
NC_8_28_2020	AE.2	0.00132626
NC_8_28_2020	B.1.1.214	0.00132626
NC_8_28_2020	B.1.1.482	0.00132626
NC_8_28_2020	B.1.1.44	0.00132626
NC_8_28_2020	B.1.521	0.00132626
NC_8_28_2020	B.1.435	0.00132626
NC_8_28_2020	B.1.433	0.00132626
NC_8_28_2020	B.1.585	0.00132626
NC_8_28_2020	B.1.1.153	0.00132626
NC_8_28_2020	P.2	0.00132626
NC_8_28_2020	B.1.177	0.00132626
NC_8_28_2020	B.1.421	0.00132626
NC_8_28_2020	A.29	0.00132626
NC_8_28_2020	B.1.469	0.00132626
NC_8_28_2020	B.1.36.20	0.00132626
NC_8_28_2020	B.1.36.1	0.00132626
NC_8_28_2020	B.1.36.8	0.00132626
NC_8_28_2020	B.1.36.24	0.00132626
NC_8_28_2020	B.1.36.7	0.00132626
NC_8_28_2020	B.1.460	0.00132626
NC_8_28_2020	B.1.466.1	0.00132626
NC_8_28_2020	B.1.466.2	0.00132626
NC_8_28_2020	B.1.625	0.00132626
NC_8_28_2020	B.1.443	0.00132626
NC_8_28_2020	B.1.9	0.00132626
NC_8_28_2020	B.1.367	0.00132626
NC_8_28_2020	B.1.509	0.00132626
NC_8_28_2020	B.1.561	0.00132626
NC_8_28_2020	B.1.404	0.00132626
NC_8_28_2020	B.1.400.1	0.00132626
NC_8_28_2020	B.1.177.28	0.00132626
NC_8_28_2020	B.1.177.86	0.00132626
NC_8_28_2020	B.1.177.62	0.00132626
NC_8_28_2020	B.1.177.39	0.00132626
NC_8_28_2020	B.1.36.39	0.00132626
NC_8_28_2020	Z.1	0.00132626
NC_8_28_2020	B.1.177.6	0.00132626
NC_8_28_2020	B.1.177.4	0.00132626
NC_8_28_2020	B.1.177.87	0.00132626
NC_8_28_2020	B.1.177.84	0.00132626
NC_8_28_2020	B.1.177.40	0.00132626
NC_8_28_2020	B.1.177.48	0.00132626
NC_8_28_2020	B.1.177.35	0.00132626
NC_8_28_2020	B.1.177.44	0.00132626
NC_8_28_2020	B.1.621	0.00132626
NC_8_28_2020	B.1.587	0.00132626
NC_8_28_2020	AP.1	0.00132626
NC_8_28_2020	B.1.177.81	0.00132626
NC_8_28_2020	B.1.177.59	0.00132626
NC_8_28_2020	B.1.177.65	0.00132626
NC_8_28_2020	B.1.177.60	0.00132626
NC_8_28_2020	B.1.177.30	0.00132626
NC_8_28_2020	B.1.177.57	0.00132626
NC_8_28_2020	U.1	0.00132626
NC_8_28_2020	B.1.427	0.00132626
NC_8_28_2020	B.1.177.31	0.00132626
NC_8_28_2020	B.1.160.12	0.00132626
NC_8_28_2020	B.1.160.23	0.00132626
NC_8_28_2020	B.1.160.26	0.00132626
NC_8_28_2020	B.1.160.11	0.00132626
NC_8_28_2020	B.1.160.13	0.00132626
NC_8_28_2020	B.1.160.15	0.00132626
NC_8_28_2020	B.1.160.33	0.00132626
NC_8_28_2020	B.1.160.29	0.00132626
NC_8_28_2020	B.1.160.10	0.00132626
NC_8_28_2020	B.1.160.20	0.00132626
NC_8_28_2020	B.1.160.19	0.00132626
NC_8_28_2020	B.1.160.22	0.00132626
NC_8_28_2020	B.1.429	0.00132626
NC_8_28_2020	B.1.160.7	0.00132626
NC_8_28_2020	B.1.160.30	0.00132626
NC_8_28_2020	B.1.160.28	0.00132626
NC_8_28_2020	B.1.160.32	0.00132626
NC_8_28_2020	B.1.177.63	0.00132626
NC_8_28_2020	B.1.177.8	0.00132626
NC_8_28_2020	B.1.177.7	0.00132626
NC_8_28_2020	B.1.177.33	0.00132626
NC_8_28_2020	AM.3	0.00132626
NC_8_28_2020	B.1.36.21	0.00132626
NC_8_28_2020	B.1.36.27	0.00132626
NC_8_28_2020	B.1.36.2	0.00132626
NC_8_28_2020	B.1.36.22	0.00132626
NC_8_28_2020	B.1.562	0.00132626
NC_8_28_2020	B.1.423	0.00132626
NC_8_28_2020	B.1.588	0.00132626
NC_8_28_2020	B.1.363	0.00132626
NC_8_28_2020	B.1.1.277	0.00132626
NC_8_28_2020	B.1.177.25	0.00132626
NC_8_28_2020	B.1.177.58	0.00132626
NC_8_28_2020	B.1.177.24	0.00132626
NC_8_28_2020	B.1.177.51	0.00132626
NC_8_28_2020	B.1.177.71	0.00132626
NC_8_28_2020	B.1.177.45	0.00132626
NC_8_28_2020	B.1.177.32	0.00132626
NC_8_28_2020	B.1.177.10	0.00132626
NC_8_28_2020	B.1.177.20	0.00132626
NC_8_28_2020	B.1.177.19	0.00132626
NC_8_28_2020	B.1.177.69	0.00132626
NC_8_28_2020	B.1.36.9	0.00132626
NC_8_28_2020	B.1.177.9	0.00132626
NC_8_28_2020	B.1.177.23	0.00132626
NC_8_28_2020	B.1.177.74	0.00132626
NC_8_28_2020	B.1.177.5	0.00132626
NC_8_28_2020	B.1.177.55	0.00132626
NC_8_28_2020	B.1.177.56	0.00132626
NC_8_28_2020	W.2	0.00132626
NC_8_28_2020	W.3	0.00132626
NC_8_28_2020	B.1.177.83	0.00132626
NC_8_28_2020	B.1.177.73	0.00132626
NC_8_28_2020	B.1.177.43	0.00132626
NC_8_28_2020	B.1.160	0.00132626
NC_8_28_2020	B.1.438.4	0.00132626
NC_8_28_2020	B.1.568	0.00132626
NC_8_28_2020	B.1.348	0.00132626
NC_8_28_2020	B.1.177.77	0.00132626
NC_8_28_2020	B.1.177.21	0.00132626
NC_8_28_2020	B.1.177.53	0.00132626
NC_8_28_2020	B.1.177.85	0.00132626
NC_8_28_2020	B.1.177.50	0.00132626
NC_8_28_2020	B.1.177.3	0.00132626
NC_8_28_2020	B.1.177.2	0.00132626
NC_8_28_2020	B.1.1.243	0.00132626
NC_8_28_2020	B.1.1.351	0.00132626
NC_8_28_2020	B.1.1.353	0.00132626
NC_8_28_2020	AS.1	0.00132626
NC_8_28_2020	B.1.1.145	0.00132626
NC_8_28_2020	B.1.1.38	0.00132626
NC_8_28_2020	B.1.1.138	0.00132626
NC_8_28_2020	B.1.1.326	0.00132626
NC_8_28_2020	B.1.1.368	0.00132626
NC_8_28_2020	B.1.1.355	0.00132626
NC_8_28_2020	B.1.1.518	0.00132626
NC_8_28_2020	B.1.1.521	0.00132626
NC_8_28_2020	B.1.1.77	0.00132626
NC_8_28_2020	B.1.1.289	0.00132626
NC_8_28_2020	A.2.3	0.00132626
NC_8_28_2020	B.1.1.221	0.00132626
NC_8_28_2020	B.1.1.404	0.00132626
NC_8_28_2020	B.1.405	0.00132626
NC_8_28_2020	B.1.241	0.00132626
NC_8_28_2020	B.1.610	0.00132626
NC_8_28_2020	B.1.403	0.00132626
NC_8_28_2020	B.1.234	0.00132626
NC_8_28_2020	B.1.416.1	0.00132626
NC_8_28_2020	B.1.113	0.00132626
NC_8_28_2020	B.1.1.165	0.00132626
NC_8_28_2020	B.1.1.339	0.00132626
NC_8_28_2020	B.1.1.55	0.00132626
NC_8_28_2020	B.1.1.186	0.00132626
NC_8_28_2020	B.1.1.240	0.00132626
NC_8_28_2020	B.1.1.308	0.00132626
NC_8_28_2020	B.1.1.159	0.00132626
NC_8_28_2020	B.1.1.86	0.00132626
NC_8_28_2020	B.1.1.420	0.00132626
NC_8_28_2020	B.1.1.242	0.00132626
NC_8_28_2020	B.1.1.256	0.00132626
NC_8_28_2020	B.1.1.97	0.00132626
NC_8_28_2020	B.1.1.406	0.00132626
NC_8_28_2020	B.1.1.61	0.00132626
NC_8_28_2020	N.9	0.00132626
NC_8_28_2020	N.6	0.00132626
NC_8_28_2020	N.1	0.00132626
NC_8_28_2020	N.3	0.00132626
NC_8_28_2020	N.4	0.00132626
NC_8_28_2020	B.59	0.00132626
NC_8_28_2020	B.1.1.371	0.00132626
NC_8_28_2020	B.1.1.298	0.00132626
NC_8_28_2020	B.1.1.486	0.00132626
NC_8_28_2020	B.1.97	0.00132626
NC_8_28_2020	A.2.2	0.00132626
NC_8_28_2020	B.1.1.229	0.00132626
NC_8_28_2020	B.1.595	0.00132626
NC_8_28_2020	B.1.349	0.00132626
NC_8_28_2020	B.1.332	0.00132626
NC_8_28_2020	B.1.306	0.00132626
NC_8_28_2020	B.1.22	0.00132626
NC_8_28_2020	B.1.116	0.00132626
NC_8_28_2020	B.1.590	0.00132626
NC_8_28_2020	B.1.370	0.00132626
NC_8_28_2020	B.1.336	0.00132626
NC_8_28_2020	B.1.265	0.00132626
NC_8_28_2020	B.1.301	0.00132626
NC_8_28_2020	B.1.1.291	0.00132626
NC_8_28_2020	B.1.450	0.00132626
NC_8_28_2020	B.1.424	0.00132626
NC_8_28_2020	B.1.586	0.00132626
NC_8_28_2020	B.1.310	0.00132626
NC_8_28_2020	B.1.362	0.00132626
NC_8_28_2020	B.1.289	0.00132626
NC_8_28_2020	B.1.334	0.00132626
NC_8_28_2020	B.1.451	0.00132626
NC_8_28_2020	B.1.335	0.00132626
NC_8_28_2020	B.1.293	0.00132626
NC_8_28_2020	B.1.342	0.00132626
NC_8_28_2020	B.1.607	0.00132626
NC_8_28_2020	B.1.372	0.00132626
NC_8_28_2020	B.1.480	0.00132626
NC_8_28_2020	B.1.474	0.00132626
NC_8_28_2020	B.1.281	0.00132626
NC_8_28_2020	B.1.276	0.00132626
NC_8_28_2020	B.1.110.1	0.00132626
NC_8_28_2020	B.1.462	0.00132626
NC_8_28_2020	B.1.467	0.00132626
NC_8_28_2020	B.1.470	0.00132626
NC_8_28_2020	B.1.471	0.00132626
NC_8_28_2020	B.1.523	0.00132626
NC_8_28_2020	B.1.465	0.00132626
NC_8_28_2020	B.1.492	0.00132626
NC_8_28_2020	B.1.597	0.00132626
NC_8_28_2020	B.1.40	0.00132626
NC_8_28_2020	B.1.328	0.00132626
NC_8_28_2020	B.1.340	0.00132626
NC_8_28_2020	B.1.356	0.00132626
NC_8_28_2020	B.1.12	0.00132626
NC_8_28_2020	B.1.582	0.00132626
NC_8_28_2020	B.1.1.16	0.00132626
NC_8_28_2020	B.1.1.268	0.00132626
NC_8_28_2020	B.1.1.182	0.00132626
NC_8_28_2020	B.1.164	0.00132626
NC_8_28_2020	A.24	0.00132626
NC_8_28_2020	A.26	0.00132626
NC_8_28_2020	A.25	0.00132626
NC_8_28_2020	B.1.629	0.00132626
NC_8_28_2020	B.1.282	0.00132626
NC_8_28_2020	B.1.110.3	0.00132626
NC_8_28_2020	B.1.36	0.00132626
NC_8_28_2020	B.1.456	0.00132626
NC_8_28_2020	B.1.170	0.00132626
NC_8_28_2020	B.1.162	0.00132626
NC_8_28_2020	B.1.578	0.00132626
NC_8_28_2020	B.1.245	0.00132626
NC_8_28_2020	B.1.111	0.00132626
NC_8_28_2020	B.1.473	0.00132626
NC_8_28_2020	B.1.124	0.00132626
NC_8_28_2020	B.1.436	0.00132626
NC_8_28_2020	B.1.442	0.00132626
NC_8_28_2020	B.1.161	0.00132626
NC_8_28_2020	B.1.439	0.00132626
NC_8_28_2020	B.1.163	0.00132626
NC_8_28_2020	B.1.184	0.00132626
NC_8_28_2020	B.1.617.3	0.00132626
NC_8_28_2020	B.1.550	0.00132626
NC_8_28_2020	AG.1	0.00132626
NC_8_28_2020	B.1.533	0.00132626
NC_8_28_2020	D.2	0.00132626
NC_8_28_2020	D.5	0.00132626
NC_8_28_2020	B.1.1.450	0.00132626
NC_8_28_2020	B.1.1.344	0.00132626
NC_8_28_2020	B.1.1.198	0.00132626
NC_8_28_2020	N.8	0.00132626
NC_8_28_2020	N.10	0.00132626
NC_8_28_2020	N.5	0.00132626
NC_8_28_2020	B.1.1.170	0.00132626
NC_8_28_2020	B.1.1.294	0.00132626
NC_8_28_2020	B.1.1.397	0.00132626
NC_8_28_2020	P.6	0.00132626
NC_8_28_2020	P.7	0.00132626
NC_8_28_2020	B.1.1.216	0.00132626
NC_8_28_2020	B.1.1.171	0.00132626
NC_8_28_2020	B.1.1.224	0.00132626
NC_8_28_2020	B.1.1.4	0.00132626
NC_8_28_2020	B.1.1.74	0.00132626
NC_8_28_2020	B.1.112	0.00132626
NC_8_28_2020	B.1.580	0.00132626
NC_8_28_2020	B.1.1.147	0.00132626
NC_8_28_2020	B.1.1.288	0.00132626
NC_8_28_2020	B.1.1.39	0.00132626
NC_8_28_2020	B.1.1.428	0.00132626
NC_8_28_2020	B.1.1.139	0.00132626
NC_8_28_2020	B.1.1.226	0.00132626
NC_8_28_2020	B.1.1.284	0.00132626
NC_8_28_2020	B.1.1.47	0.00132626
NC_8_28_2020	B.1.1.50	0.00132626
NC_8_28_2020	B.1.1.209	0.00132626
NC_8_28_2020	L.2	0.00132626
NC_8_28_2020	B.1.1.13	0.00132626
NC_8_28_2020	B.1.581	0.00132626
NC_8_28_2020	B.1.1.432	0.00132626
NC_8_28_2020	B.1.1.136	0.00132626
NC_8_28_2020	B.1.1.347	0.00132626
NC_8_28_2020	B.1.1.120	0.00132626
NC_8_28_2020	B.1.1.354	0.00132626
NC_8_28_2020	B.1.1.315	0.00132626
NC_8_28_2020	B.1.1.178	0.00132626
NC_8_28_2020	B.1.1.89	0.00132626
NC_8_28_2020	B.1.1.239	0.00132626
NC_8_28_2020	AE.1	0.00132626
NC_8_28_2020	AE.6	0.00132626
NC_8_28_2020	B.1.548	0.00132626
NC_8_28_2020	AE.4	0.00132626
NC_8_28_2020	B.1.491	0.00132626
NC_8_28_2020	B.1.44	0.00132626
NC_8_28_2020	B.1.626	0.00132626
NC_8_28_2020	B.1.596.1	0.00132626
NC_8_28_2020	B.1.325	0.00132626
NC_8_28_2020	B.1.594	0.00132626
NC_8_28_2020	B.1.426	0.00132626
NC_8_28_2020	B.1.567	0.00132626
NC_8_28_2020	B.1.589	0.00132626
NC_8_28_2020	B.1.577	0.00132626
NC_8_28_2020	B.1.346	0.00132626
NC_8_28_2020	B.1.314	0.00132626
NC_8_28_2020	B.1.579	0.00132626
NC_8_28_2020	B.1.313	0.00132626
NC_8_28_2020	B.1.576	0.00132626
NC_8_28_2020	B.1.571	0.00132626
NC_8_28_2020	B.1.1.373	0.00132626
NC_8_28_2020	B.1.1.363	0.00132626
NC_8_28_2020	B.1.1.525	0.00132626
NC_8_28_2020	B	0.00132626
OC_11_11_2020	B.1.382	1
OC_11_4_2020	B.1.2	0.354327
OC_11_4_2020	B.1.221.1	0.215224
OC_11_4_2020	B.1.221	0.215224
OC_11_4_2020	B.1.382	0.215224
OC_12_14_2020	B.1.428.1	0.416667
OC_12_14_2020	B.1.429	0.333333
OC_12_14_2020	B.1.78	0.2
OC_12_14_2020	B.1.1.227	0.05
OC_12_21_2020	B.1.429	0.285714
OC_12_21_2020	B.1.382	0.2
OC_12_21_2020	B.1.596	0.17381
OC_12_21_2020	B.1.2	0.17381
OC_12_21_2020	B.1.241	0.0238096
OC_12_21_2020	B.1.551	0.0238096
OC_12_21_2020	B.1.238	0.0238096
OC_12_21_2020	B.1.400	0.0238096
OC_12_21_2020	B.1.239	0.0238096
OC_12_21_2020	B.1.381	0.0238096
OC_12_21_2020	B.1.229	0.0238096
OC_9_30_2020	B.1.588	0.5
OC_9_30_2020	B.1.36.24	0.5
PL_01_03_2021	B.1.1.16	0.00507525
PL_01_03_2021	B.1.637	0.00193961
PL_01_03_2021	B.1.108	0.00193961
PL_01_03_2021	B.1.39	0.00193961
PL_01_03_2021	B.1.333	0.00193961
PL_01_03_2021	B.1.431	0.00193961
PL_01_03_2021	B.1.511	0.00193961
PL_01_03_2021	B.1.110.2	0.00193961
PL_01_03_2021	B.1.483	0.00193961
PL_01_03_2021	B.1.479	0.00193961
PL_01_03_2021	B.1.37	0.00193961
PL_01_03_2021	B.1.13	0.00193961
PL_01_03_2021	B.1.277	0.00193961
PL_01_03_2021	B.1.280	0.00193961
PL_01_03_2021	B.1.273	0.00193961
PL_01_03_2021	B.1.478	0.00193961
PL_01_03_2021	B.1.524	0.00193961
PL_01_03_2021	B.1.188	0.00193961
PL_01_03_2021	B.1.256	0.00193961
PL_01_03_2021	B.1.231	0.00193961
PL_01_03_2021	B.1.408	0.00193961
PL_01_03_2021	B.1.554	0.00193961
PL_01_03_2021	B.1.407	0.00193961
PL_01_03_2021	B.1.551	0.00193961
PL_01_03_2021	B.1.243.1	0.00193961
PL_01_03_2021	B.1.402	0.00193961
PL_01_03_2021	B.1.235	0.00193961
PL_01_03_2021	B.1.236	0.00193961
PL_01_03_2021	B.1.1.297	0.00193961
PL_01_03_2021	B.1.1.75	0.00193961
PL_01_03_2021	B.1.1.5	0.00193961
PL_01_03_2021	B.1.489	0.00193961
PL_01_03_2021	B.1.487	0.00193961
PL_01_03_2021	B.1.1.376	0.00193961
PL_01_03_2021	B.1.360	0.00193961
PL_01_03_2021	B.1.1.500	0.00193961
PL_01_03_2021	B.1.1.275	0.00193961
PL_01_03_2021	B.1.1.320	0.00193961
PL_01_03_2021	B.1.1.163	0.00193961
PL_01_03_2021	B.1.267	0.00193961
PL_01_03_2021	B.1.315	0.00193961
PL_01_03_2021	B.1.115	0.00193961
PL_01_03_2021	B.1.323	0.00193961
PL_01_03_2021	B.1.294	0.00193961
PL_01_03_2021	B.1.564	0.00193961
PL_01_03_2021	B.1.38	0.00193961
PL_01_03_2021	B.1.515	0.00193961
PL_01_03_2021	B.1.413	0.00193961
PL_01_03_2021	B.1.264	0.00193961
PL_01_03_2021	B.1.167	0.00193961
PL_01_03_2021	B.1.321	0.00193961
PL_01_03_2021	B.1.350	0.00193961
PL_01_03_2021	B.1.166	0.00193961
PL_01_03_2021	B.1.513	0.00193961
PL_01_03_2021	B.1.520	0.00193961
PL_01_03_2021	B.1.344	0.00193961
PL_01_03_2021	B.1.510	0.00193961
PL_01_03_2021	B.1.485	0.00193961
PL_01_03_2021	B.1.324	0.00193961
PL_01_03_2021	B.1.572	0.00193961
PL_01_03_2021	B.1.453	0.00193961
PL_01_03_2021	B.1.268	0.00193961
PL_01_03_2021	B.1.302	0.00193961
PL_01_03_2021	B.1.1.222	0.00193961
PL_01_03_2021	B.1.1.317	0.00193961
PL_01_03_2021	B.1.1.220	0.00193961
PL_01_03_2021	B.1.1.396	0.00193961
PL_01_03_2021	B.1.1.231	0.00193961
PL_01_03_2021	B.1.1.356	0.00193961
PL_01_03_2021	B.1.1.107	0.00193961
PL_01_03_2021	B.1.1.300	0.00193961
PL_01_03_2021	B.1.1.514	0.00193961
PL_01_03_2021	B.1.1.301	0.00193961
PL_01_03_2021	B.1.1.299	0.00193961
PL_01_03_2021	B.1.1.27	0.00193961
PL_01_03_2021	B.1.1.70	0.00193961
PL_01_03_2021	B.1.1.116	0.00193961
PL_01_03_2021	D.3	0.00193961
PL_01_03_2021	B.1.1.141	0.00193961
PL_01_03_2021	B.1.1.280	0.00193961
PL_01_03_2021	B.1.1.506	0.00193961
PL_01_03_2021	B.1.1.329	0.00193961
PL_01_03_2021	B.1.1.46	0.00193961
PL_01_03_2021	B.1.1.132	0.00193961
PL_01_03_2021	B.1.1.487	0.00193961
PL_01_03_2021	B.1.1.416	0.00193961
PL_01_03_2021	B.1.1.266	0.00193961
PL_01_03_2021	B.1.1.228	0.00193961
PL_01_03_2021	B.1.1.58	0.00193961
PL_01_03_2021	B.1.1.325	0.00193961
PL_01_03_2021	B.1.1.109	0.00193961
PL_01_03_2021	B.1.1.362	0.00193961
PL_01_03_2021	B.1.1.395	0.00193961
PL_01_03_2021	B.1.1.244	0.00193961
PL_01_03_2021	B.1.1.111	0.00193961
PL_01_03_2021	B.1.1.328	0.00193961
PL_01_03_2021	B.1.1.115	0.00193961
PL_01_03_2021	B.1.1.352	0.00193961
PL_01_03_2021	B.1.1.426	0.00193961
PL_01_03_2021	B.1.1.464	0.00193961
PL_01_03_2021	B.1.1.119	0.00193961
PL_01_03_2021	B.1.1.480	0.00193961
PL_01_03_2021	B.1.1.8	0.00193961
PL_01_03_2021	B.1.1.232	0.00193961
PL_01_03_2021	B.1.1.17	0.00193961
PL_01_03_2021	B.1.1.257	0.00193961
PL_01_03_2021	B.1.1.323	0.00193961
PL_01_03_2021	B.1.1.458	0.00193961
PL_01_03_2021	B.1.1.63	0.00193961
PL_01_03_2021	B.1.1.45	0.00193961
PL_01_03_2021	B.1.1.14	0.00193961
PL_01_03_2021	B.1.1.413	0.00193961
PL_01_03_2021	B.1.1.194	0.00193961
PL_01_03_2021	B.1.1.133	0.00193961
PL_01_03_2021	B.1.1.258	0.00193961
PL_01_03_2021	B.1.1.155	0.00193961
PL_01_03_2021	B.1.1.208	0.00193961
PL_01_03_2021	B.1.1.135	0.00193961
PL_01_03_2021	B.1.1.160	0.00193961
PL_01_03_2021	B.1.1.261	0.00193961
PL_01_03_2021	B.1.1.241	0.00193961
PL_01_03_2021	B.1.1.15	0.00193961
PL_01_03_2021	B.1.1.253	0.00193961
PL_01_03_2021	B.1.1.270	0.00193961
PL_01_03_2021	B.1.1.249	0.00193961
PL_01_03_2021	B.1.1.123	0.00193961
PL_01_03_2021	B.1.1.204	0.00193961
PL_01_03_2021	B.1.1.203	0.00193961
PL_01_03_2021	B.1.1.175	0.00193961
PL_01_03_2021	B.1.1.359	0.00193961
PL_01_03_2021	B.1.1.172	0.00193961
PL_01_03_2021	B.1.35	0.00193961
PL_01_03_2021	B.1.384	0.00193961
PL_01_03_2021	B.1.23	0.00193961
PL_01_03_2021	B.1.198	0.00193961
PL_01_03_2021	B.1.93	0.00193961
PL_01_03_2021	B.1.69	0.00193961
PL_01_03_2021	B.1.206	0.00193961
PL_01_03_2021	B.1.106	0.00193961
PL_01_03_2021	B.1.222	0.00193961
PL_01_03_2021	B.1.379	0.00193961
PL_01_03_2021	B.1.126	0.00193961
PL_01_03_2021	B.1.77	0.00193961
PL_01_03_2021	B.1.182	0.00193961
PL_01_03_2021	B.1.180	0.00193961
PL_01_03_2021	B.1.157	0.00193961
PL_01_03_2021	B.1.225	0.00193961
PL_01_03_2021	B.1.609	0.00193961
PL_01_03_2021	B.1.420	0.00193961
PL_01_03_2021	B.1.181	0.00193961
PL_01_03_2021	B.1.418	0.00193961
PL_01_03_2021	B.1.415	0.00193961
PL_01_03_2021	B.1.635	0.00193961
PL_01_03_2021	B.1.1	0.00193961
PL_01_03_2021	B.1.110	0.00193961
PL_01_03_2021	B.1.382	0.00193961
PL_01_03_2021	B.1.219	0.00193961
PL_01_03_2021	B.1.96	0.00193961
PL_01_03_2021	B.1.128	0.00193961
PL_01_03_2021	B.1.153	0.00193961
PL_01_03_2021	B.1.205	0.00193961
PL_01_03_2021	B.1.208	0.00193961
PL_01_03_2021	B.1.146	0.00193961
PL_01_03_2021	B.1.134	0.00193961
PL_01_03_2021	B.1.1.161	0.00193961
PL_01_03_2021	B.1.67	0.00193961
PL_01_03_2021	B.1.76	0.00193961
PL_01_03_2021	B.1.215	0.00193961
PL_01_03_2021	B.1.81	0.00193961
PL_01_03_2021	B.1.201	0.00193961
PL_01_03_2021	B.1.395	0.00193961
PL_01_03_2021	B.1.383	0.00193961
PL_01_03_2021	B.1.142	0.00193961
PL_01_03_2021	B.1.145	0.00193961
PL_01_03_2021	B.1.143	0.00193961
PL_01_03_2021	B.1.78	0.00193961
PL_01_03_2021	B.1.195	0.00193961
PL_01_03_2021	B.1.545	0.00193961
PL_01_03_2021	B.1.151	0.00193961
PL_01_03_2021	B.1.105	0.00193961
PL_01_03_2021	B.1.378	0.00193961
PL_01_03_2021	B.1.199	0.00193961
PL_01_03_2021	B.1.91	0.00193961
PL_01_03_2021	B.1.70	0.00193961
PL_01_03_2021	B.1.377	0.00193961
PL_01_03_2021	B.1.187	0.00193961
PL_01_03_2021	B.1.194	0.00193961
PL_01_03_2021	B.1.543	0.00193961
PL_01_03_2021	B.1.220	0.00193961
PL_01_03_2021	B.1.178	0.00193961
PL_01_03_2021	B.1.213	0.00193961
PL_01_03_2021	B.1.6	0.00193961
PL_01_03_2021	B.1.636	0.00193961
PL_01_03_2021	B.1.546	0.00193961
PL_01_03_2021	B.1.600	0.00193961
PL_01_03_2021	B.1.1.169	0.00193961
PL_01_03_2021	B.1.1.134	0.00193961
PL_01_03_2021	B.1.1.37	0.00193961
PL_01_03_2021	B.1.1.59	0.00193961
PL_01_03_2021	B.1.1.367	0.00193961
PL_01_03_2021	B.1.1.118	0.00193961
PL_01_03_2021	B.1.1.148	0.00193961
PL_01_03_2021	B.1.1.12	0.00193961
PL_01_03_2021	B.1.1.168	0.00193961
PL_01_03_2021	B.1.1.26	0.00193961
PL_01_03_2021	B.1.1.485	0.00193961
PL_01_03_2021	B.1.1.25	0.00193961
PL_01_03_2021	B.1.1.378	0.00193961
PL_01_03_2021	B.1.1.440	0.00193961
PL_01_03_2021	B.1.1.463	0.00193961
PL_01_03_2021	B.1.1.137	0.00193961
PL_01_03_2021	B.1.1.402	0.00193961
PL_01_03_2021	B.1.1.174	0.00193961
PL_01_03_2021	B.1.1.263	0.00193961
PL_01_03_2021	B.1.1.185	0.00193961
PL_01_03_2021	B.1.1.129	0.00193961
PL_01_03_2021	B.1.1.57	0.00193961
PL_01_03_2021	B.1.1.10	0.00193961
PL_01_03_2021	B.1.1.398	0.00193961
PL_01_03_2021	B.1.1.441	0.00193961
PL_01_03_2021	B.1.1.187	0.00193961
PL_01_03_2021	B.1.1.306	0.00193961
PL_01_03_2021	B.1.1.361	0.00193961
PL_01_03_2021	B.1.1.447	0.00193961
PL_01_03_2021	B.1.173	0.00193961
PL_01_03_2021	B.1.1.200	0.00193961
PL_01_03_2021	B.1.416	0.00193961
PL_01_03_2021	B.1.1.95	0.00193961
PL_01_03_2021	B.1.233	0.00193961
PL_01_03_2021	B.1.229	0.00193961
PL_01_03_2021	B.1.556	0.00193961
PL_01_03_2021	B.1.381	0.00193961
PL_01_03_2021	B.1.243	0.00193961
PL_01_03_2021	B.1.239	0.00193961
PL_01_03_2021	B.1.397	0.00193961
PL_01_03_2021	B.1.400	0.00193961
PL_01_03_2021	B.1.238	0.00193961
PL_01_03_2021	B.1.399	0.00193961
PL_01_03_2021	B.1.401	0.00193961
PL_01_03_2021	B.1.240	0.00193961
PL_01_03_2021	B.1.530	0.00193961
PL_01_03_2021	B.1.1.197	0.00193961
PL_01_03_2021	B.1.1.164	0.00193961
PL_01_03_2021	B.1.1.92	0.00193961
PL_01_03_2021	B.1.1.142	0.00193961
PL_01_03_2021	B.1.1.71	0.00193961
PL_01_03_2021	B.1.1.189	0.00193961
PL_01_03_2021	B.1.1.205	0.00193961
PL_01_03_2021	B.1.1.34	0.00193961
PL_01_03_2021	B.1.1.166	0.00193961
PL_01_03_2021	B.1.1.274	0.00193961
PL_01_03_2021	B.1.1.180	0.00193961
PL_01_03_2021	B.1.1.372	0.00193961
PL_01_03_2021	B.1.1.33	0.00193961
PL_01_03_2021	B.1.1.43	0.00193961
PL_01_03_2021	B.1.1.122	0.00193961
PL_01_03_2021	B.1.1.177	0.00193961
PL_01_03_2021	B.1.1.385	0.00193961
PL_01_03_2021	B.1.429.1	0.00193961
PL_01_03_2021	B.1.435	0.00193961
PL_01_03_2021	B.1.1.322	0.00193961
PL_01_03_2021	B.1.498	0.00193961
PL_01_03_2021	B.1.507	0.00193961
PL_01_03_2021	B.1.508	0.00193961
PL_01_03_2021	B.1.504	0.00193961
PL_01_03_2021	B.1.503	0.00193961
PL_01_03_2021	B.1.499	0.00193961
PL_01_03_2021	B.1.165	0.00193961
PL_01_03_2021	B.1.444	0.00193961
PL_01_03_2021	B.1.595.2	0.00193961
PL_01_03_2021	B.1.595.3	0.00193961
PL_01_03_2021	B.1.595.4	0.00193961
PL_01_03_2021	B.1.521	0.00193961
PL_01_03_2021	B.1.433	0.00193961
PL_01_03_2021	B.1.258	0.00193961
PL_01_03_2021	B.1.585	0.00193961
PL_01_03_2021	B.1.509	0.00193961
PL_01_03_2021	B.1.367	0.00193961
PL_01_03_2021	B.1.9	0.00193961
PL_01_03_2021	B.1.443	0.00193961
PL_01_03_2021	B.1.466.2	0.00193961
PL_01_03_2021	B.1.466.1	0.00193961
PL_01_03_2021	B.1.460	0.00193961
PL_01_03_2021	B.1.36.7	0.00193961
PL_01_03_2021	B.1.36.24	0.00193961
PL_01_03_2021	B.1.36.8	0.00193961
PL_01_03_2021	B.1.36.16	0.00193961
PL_01_03_2021	B.1.617.2	0.00193961
PL_01_03_2021	B.1.1.44	0.00193961
PL_01_03_2021	B.1.533	0.00193961
PL_01_03_2021	D.2	0.00193961
PL_01_03_2021	D.5	0.00193961
PL_01_03_2021	B.1.1.381	0.00193961
PL_01_03_2021	B.1.439	0.00193961
PL_01_03_2021	B.1.161	0.00193961
PL_01_03_2021	B.1.442	0.00193961
PL_01_03_2021	B.1.436	0.00193961
PL_01_03_2021	B.1.124	0.00193961
PL_01_03_2021	B.1.473	0.00193961
PL_01_03_2021	B.1.111	0.00193961
PL_01_03_2021	B.1.245	0.00193961
PL_01_03_2021	B.1.164	0.00193961
PL_01_03_2021	B.1.170	0.00193961
PL_01_03_2021	B.1.456	0.00193961
PL_01_03_2021	B.1.36	0.00193961
PL_01_03_2021	B.1.110.3	0.00193961
PL_01_03_2021	B.1.184	0.00193961
PL_01_03_2021	B.1.549	0.00193961
PL_01_03_2021	B.1.398	0.00193961
PL_01_03_2021	B.1.550	0.00193961
PL_01_03_2021	AG.1	0.00193961
PL_01_03_2021	B.1.1.224	0.00193961
PL_01_03_2021	B.1.1.216	0.00193961
PL_01_03_2021	B.1.1.29	0.00193961
PL_01_03_2021	AH.2	0.00193961
PL_01_03_2021	B.1.1.397	0.00193961
PL_01_03_2021	B.1.1.294	0.00193961
PL_01_03_2021	B.1.1.234	0.00193961
PL_01_03_2021	B.1.1.450	0.00193961
PL_01_03_2021	B.1.617.1	0.00193961
PL_01_03_2021	B.1.1.418	0.00193961
PL_01_03_2021	B.1.581	0.00193961
PL_01_03_2021	B.1.36.26	0.00193961
PL_01_03_2021	AK.2	0.00193961
PL_01_03_2021	B.1.1.196	0.00193961
PL_01_03_2021	C.23	0.00193961
PL_01_03_2021	C.36	0.00193961
PL_01_03_2021	B.1.1.375	0.00193961
PL_01_03_2021	C.16	0.00193961
PL_01_03_2021	C.5	0.00193961
PL_01_03_2021	M.2	0.00193961
PL_01_03_2021	B.1.1.429	0.00193961
PL_01_03_2021	B.1.1.236	0.00193961
PL_01_03_2021	AD.2	0.00193961
PL_01_03_2021	B.1.499.1	0.00193961
PL_01_03_2021	B.1.36.17	0.00193961
PL_01_03_2021	B.1.1.290	0.00193961
PL_01_03_2021	C.35	0.00193961
PL_01_03_2021	B.1.258.14	0.00193961
PL_01_03_2021	B.1.1.338	0.00193961
PL_01_03_2021	C.18	0.00193961
PL_01_03_2021	M.3	0.00193961
PL_01_03_2021	B.1.588	0.00193961
PL_01_03_2021	B.1.423	0.00193961
PL_01_03_2021	B.1.36.21	0.00193961
PL_01_03_2021	B.1.36.9	0.00193961
PL_01_03_2021	AP.1	0.00193961
PL_01_03_2021	B.1.621	0.00193961
PL_01_03_2021	B.1.36.39	0.00193961
PL_01_03_2021	B.1.427	0.00193961
PL_01_03_2021	B.1.429	0.00193961
PL_01_03_2021	B.1.1.348	0.00193961
PL_01_03_2021	B.1.2	0.00193961
PL_01_03_2021	B.1.596	0.00193961
PL_01_03_2021	B.1.36.29	0.00193961
PL_01_03_2021	C.13	0.00193961
PL_01_03_2021	C.12	0.00193961
PL_01_03_2021	C.27	0.00193961
PL_01_03_2021	C.25	0.00193961
PL_01_03_2021	C.3	0.00193961
PL_01_03_2021	C.14	0.00193961
PL_01_03_2021	C.1	0.00193961
PL_01_03_2021	C.4	0.00193961
PL_01_03_2021	C.32	0.00193961
PL_01_03_2021	C.28	0.00193961
PL_01_03_2021	B.1.1.227	0.00193961
PL_01_03_2021	B.1.532	0.00193961
PL_01_03_2021	B.1.1.286	0.00193961
PL_01_03_2021	B.1.1.93	0.00193961
PL_01_03_2021	B.1.502	0.00193961
PL_01_03_2021	B.1.501	0.00193961
PL_01_03_2021	B.1.564.1	0.00193961
PL_01_03_2021	B.1.338	0.00193961
PL_01_03_2021	B.1.595.1	0.00193961
PL_01_03_2021	B.1.375	0.00193961
PL_01_03_2021	B.1.9.2	0.00193961
PL_01_03_2021	B.1.9.4	0.00193961
PL_01_03_2021	B.1.9.5	0.00193961
PL_01_03_2021	B.1.36.38	0.00193961
PL_01_03_2021	B.1.36.23	0.00193961
PL_01_03_2021	B.1.36.34	0.00193961
PL_01_03_2021	B.1.36.12	0.00193961
PL_01_03_2021	B.1.580	0.00193961
PL_01_03_2021	B.1.112	0.00193961
PL_01_03_2021	B.1.491	0.00193961
PL_01_03_2021	B.1.293	0.00193961
PL_01_03_2021	B.1.424	0.00193961
PL_01_03_2021	B.1.450	0.00193961
PL_01_03_2021	B.1.301	0.00193961
PL_01_03_2021	B.1.595	0.00193961
PL_01_03_2021	B.1.265	0.00193961
PL_01_03_2021	B.1.336	0.00193961
PL_01_03_2021	B.1.370	0.00193961
PL_01_03_2021	B.1.590	0.00193961
PL_01_03_2021	B.1.116	0.00193961
PL_01_03_2021	B.1.22	0.00193961
PL_01_03_2021	B.1.306	0.00193961
PL_01_03_2021	B.1.332	0.00193961
PL_01_03_2021	B.1.349	0.00193961
PL_01_03_2021	B.1.342	0.00193961
PL_01_03_2021	B.1.276	0.00193961
PL_01_03_2021	B.1.607	0.00193961
PL_01_03_2021	B.1.372	0.00193961
PL_01_03_2021	B.1.582	0.00193961
PL_01_03_2021	B.1.340	0.00193961
PL_01_03_2021	B.1.40	0.00193961
PL_01_03_2021	B.1.597	0.00193961
PL_01_03_2021	B.1.492	0.00193961
PL_01_03_2021	B.1.465	0.00193961
PL_01_03_2021	B.1.523	0.00193961
PL_01_03_2021	B.1.471	0.00193961
PL_01_03_2021	B.1.470	0.00193961
PL_01_03_2021	B.1.462	0.00193961
PL_01_03_2021	B.1.44	0.00193961
PL_01_03_2021	B.1.310	0.00193961
PL_01_03_2021	B.1.289	0.00193961
PL_01_03_2021	B.1.334	0.00193961
PL_01_03_2021	B.1.168	0.00193961
PL_01_03_2021	B.1.1.312	0.00193961
PL_01_03_2021	B.1.1.72	0.00193961
PL_01_03_2021	B.1.1.144	0.00193961
PL_01_03_2021	B.1.1.379	0.00193961
PL_01_03_2021	B.1.1.360	0.00193961
PL_01_03_2021	B.1.1.237	0.00193961
PL_01_03_2021	B.1.1.365	0.00193961
PL_01_03_2021	B.1.1.149	0.00193961
PL_01_03_2021	B.1.1.408	0.00193961
PL_01_03_2021	B.1.359	0.00193961
PL_01_03_2021	B.1.493	0.00193961
PL_01_03_2021	B.1.497	0.00193961
PL_01_03_2021	B.1.495	0.00193961
PL_01_03_2021	B.1.3	0.00193961
PL_01_03_2021	B.1.309	0.00193961
PL_01_03_2021	B.1.604	0.00193961
PL_01_03_2021	B.1.318	0.00193961
PL_01_03_2021	B.1.369	0.00193961
PL_01_03_2021	B.1.287	0.00193961
PL_01_03_2021	B.1.366	0.00193961
PL_01_03_2021	B.1.117	0.00193961
PL_01_03_2021	B.1.304	0.00193961
PL_01_03_2021	B.1.264.1	0.00193961
PL_01_03_2021	B.1.606	0.00193961
PL_01_03_2021	B.1.350.1	0.00193961
PL_01_03_2021	B.1.355	0.00193961
PL_01_03_2021	B.1.337	0.00193961
PL_01_03_2021	B.1.110.1	0.00193961
PL_01_03_2021	B.1.463	0.00193961
PL_01_03_2021	B.1.281	0.00193961
PL_01_03_2021	B.1.1.13	0.00193961
PL_01_03_2021	B.1.159	0.00193961
PL_01_03_2021	B.1.1.61	0.00193961
PL_01_03_2021	AN.1	0.00193961
PL_01_03_2021	B.1.1.97	0.00193961
PL_01_03_2021	B.1.1.242	0.00193961
PL_01_03_2021	B.1.1.240	0.00193961
PL_01_03_2021	B.1.1.229	0.00193961
PL_01_03_2021	B.1.1.268	0.00193961
PL_01_03_2021	B.1.1.512	0.00193961
PL_01_03_2021	B.1.1.239	0.00193961
PL_01_03_2021	B.1.1.315	0.00193961
PL_01_03_2021	B.1.1.347	0.00193961
PL_01_03_2021	B.1.1.432	0.00193961
PL_01_03_2021	B.1.1.403	0.00193961
PL_01_03_2021	B.1.1.1	0.00193961
PL_01_03_2021	B.1.1.39	0.00193961
PL_01_03_2021	B.1.1.363	0.00193961
PL_01_03_2021	B.1.1.373	0.00193961
PL_01_03_2021	B.1.494	0.00193961
PL_01_03_2021	B.1.576	0.00193961
PL_01_03_2021	B.1.314	0.00193961
PL_01_03_2021	B.1.346	0.00193961
PL_01_03_2021	B.1.577	0.00193961
PL_01_03_2021	B.1.589	0.00193961
PL_01_03_2021	B.1.567	0.00193961
PL_01_03_2021	B.1.448	0.00193961
PL_01_03_2021	B.1.596.1	0.00193961
PL_01_03_2021	B.1.626	0.00193961
PL_01_03_2021	B.1.1.371	0.00193961
PL_01_03_2021	B.59	0.00193961
PL_01_03_2021	B.1.1.186	0.00193961
PL_01_03_2021	B.1.1.77	0.00193961
PL_01_03_2021	B.1.474	0.00193961
PL_01_03_2021	B.1.97	0.00193961
PL_01_03_2021	B.1.113	0.00193961
PL_01_03_2021	B.1.416.1	0.00193961
PL_01_03_2021	B.1.234	0.00193961
PL_01_03_2021	B.1.403	0.00193961
PL_01_03_2021	B.1.610	0.00193961
PL_01_03_2021	B.1.241	0.00193961
PL_01_03_2021	B.1.405	0.00193961
PL_01_03_2021	B.1.1.404	0.00193961
PL_01_03_2021	B.1.1.289	0.00193961
PL_01_03_2021	B.1.1.55	0.00193961
PL_01_03_2021	AS.1	0.00193961
PL_01_03_2021	B.1.1.517	0.00193961
PL_01_03_2021	B.1.1.521	0.00193961
PL_01_03_2021	B.1.1.145	0.00193961
PL_01_03_2021	B.1.1.339	0.00193961
PL_01_03_2021	AH.3	0.00193961
PL_01_03_2021	B.1.1.165	0.00193961
PL_01_03_2021	B.1.1.392	0.00193961
PL_01_03_2021	B.1.1.518	0.00193961
PL_01_03_2021	B.1.1.128	0.00193961
PL_01_03_2021	B.1.1.38	0.00193961
PL_01_03_2021	B.1.1.138	0.00193961
PL_01_03_2021	B.1.1.326	0.00193961
PL_01_03_2021	B.1.1.368	0.00193961
PL_01_03_2021	B.1.1.355	0.00193961
PL_01_03_2021	B.1	0.00193961
PL_01_03_2021	B.1.177.43	0.00192061
PL_01_03_2021	B.1.177.44	0.00192061
PL_01_03_2021	B.1.177.35	0.00192061
PL_01_03_2021	B.1.177.40	0.00192061
PL_01_03_2021	B.1.177.39	0.00192061
PL_01_04_2021	B.1.377	0.607746
PL_01_04_2021	B.1.1.161	0.193272
PL_01_04_2021	B.1.1.328	0.00208214
PL_01_04_2021	B.1.1.163	0.00104734
PL_01_04_2021	B.1.1.341	0.00104734
PL_01_04_2021	B.1.1.155	0.00104734
PL_01_04_2021	B.1.1.426	0.00104734
PL_01_04_2021	B.1.1.304	0.00104734
PL_01_04_2021	B.1.1.14	0.00104734
PL_01_04_2021	B.1.1.45	0.00104734
PL_01_04_2021	B.1.1.125	0.00104734
PL_01_04_2021	B.1.1.458	0.00104734
PL_01_04_2021	B.1.1.257	0.00104734
PL_01_04_2021	B.1.1.17	0.00104734
PL_01_04_2021	B.1.1.232	0.00104734
PL_01_04_2021	B.1.1.8	0.00104734
PL_01_04_2021	B.1.1.135	0.00104734
PL_01_04_2021	B.1.1.464	0.00104734
PL_01_04_2021	B.1.1.220	0.00104734
PL_01_04_2021	B.1.1.222	0.00104734
PL_01_04_2021	B.1.1.5	0.00104734
PL_01_04_2021	B.1.1.75	0.00104734
PL_01_04_2021	B.1.1.3	0.00104734
PL_01_04_2021	B.1.1.297	0.00104734
PL_01_04_2021	B.1.1.130	0.00104734
PL_01_04_2021	B.1.1.160	0.00104734
PL_01_04_2021	B.1.1.203	0.00104734
PL_01_04_2021	B.1.1.241	0.00104734
PL_01_04_2021	B.1.1.299	0.00104734
PL_01_04_2021	B.1.1.513	0.00104734
PL_01_04_2021	B.1.1.301	0.00104734
PL_01_04_2021	B.1.1.514	0.00104734
PL_01_04_2021	B.1.1.300	0.00104734
PL_01_04_2021	B.1.1.107	0.00104734
PL_01_04_2021	B.1.1.309	0.00104734
PL_01_04_2021	B.1.1.310	0.00104734
PL_01_04_2021	B.1.1.231	0.00104734
PL_01_04_2021	B.1.1.329	0.00104734
PL_01_04_2021	B.1.1.41	0.00104734
PL_01_04_2021	B.1.1.115	0.00104734
PL_01_04_2021	B.1.1.133	0.00104734
PL_01_04_2021	B.1.1.204	0.00104734
PL_01_04_2021	B.1.1.123	0.00104734
PL_01_04_2021	B.1.1.270	0.00104734
PL_01_04_2021	B.1.1.82	0.00104734
PL_01_04_2021	B.1.1.253	0.00104734
PL_01_04_2021	B.1.1.255	0.00104734
PL_01_04_2021	B.1.1.275	0.00104734
PL_01_04_2021	B.1.1.376	0.00104734
PL_01_04_2021	B.1.1.70	0.00104734
PL_01_04_2021	B.1.1.34	0.00104734
PL_01_04_2021	B.1.1.134	0.00104734
PL_01_04_2021	B.1.173	0.00104734
PL_01_04_2021	B.1.1.137	0.00104734
PL_01_04_2021	B.1.1.200	0.00104734
PL_01_04_2021	B.1.1.164	0.00104734
PL_01_04_2021	B.1.1.122	0.00104734
PL_01_04_2021	B.1.1.180	0.00104734
PL_01_04_2021	B.1.1.274	0.00104734
PL_01_04_2021	B.1.1.166	0.00104734
PL_01_04_2021	B.1.1.192	0.00104734
PL_01_04_2021	B.1.1.175	0.00104734
PL_01_04_2021	B.1.1.205	0.00104734
PL_01_04_2021	B.1.1.189	0.00104734
PL_01_04_2021	B.1.1.71	0.00104734
PL_01_04_2021	B.1.1.142	0.00104734
PL_01_04_2021	B.1.1.154	0.00104734
PL_01_04_2021	B.1.1.92	0.00104734
PL_01_04_2021	B.1.1.197	0.00104734
PL_01_04_2021	B.1.1.95	0.00104734
PL_01_04_2021	B.1.1	0.00104734
PL_01_04_2021	B.1.1.37	0.00104734
PL_01_04_2021	B.1.1.59	0.00104734
PL_01_04_2021	B.1.1.118	0.00104734
PL_01_04_2021	B.1.1.148	0.00104734
PL_01_04_2021	B.1.1.447	0.00104734
PL_01_04_2021	B.1.1.361	0.00104734
PL_01_04_2021	B.1.1.306	0.00104734
PL_01_04_2021	B.1.1.187	0.00104734
PL_01_04_2021	B.1.1.441	0.00104734
PL_01_04_2021	B.1.1.398	0.00104734
PL_01_04_2021	B.1.1.10	0.00104734
PL_01_04_2021	B.1.1.57	0.00104734
PL_01_04_2021	B.1.1.129	0.00104734
PL_01_04_2021	B.1.1.185	0.00104734
PL_01_04_2021	B.1.1.402	0.00104734
PL_01_04_2021	B.1.1.463	0.00104734
PL_01_04_2021	B.1.1.169	0.00104734
PL_01_04_2021	B.1.1.440	0.00104734
PL_01_04_2021	B.1.1.25	0.00104734
PL_01_04_2021	B.1.1.485	0.00104734
PL_01_04_2021	B.1.1.26	0.00104734
PL_01_04_2021	B.1.1.168	0.00104734
PL_01_04_2021	B.1.1.12	0.00104734
PL_01_04_2021	B.1.1.27	0.00104734
PL_01_04_2021	AZ.2.1	0.00104734
PL_01_04_2021	AZ.4	0.00104734
PL_01_04_2021	B.1.1.432	0.00104734
PL_01_04_2021	B.1.1.373	0.00104734
PL_01_04_2021	B.1.548	0.00104734
PL_01_04_2021	AE.6	0.00104734
PL_01_04_2021	AE.1	0.00104734
PL_01_04_2021	B.1.1.139	0.00104734
PL_01_04_2021	B.1.1.50	0.00104734
PL_01_04_2021	B.1.1.209	0.00104734
PL_01_04_2021	L.3	0.00104734
PL_01_04_2021	B.1.1.13	0.00104734
PL_01_04_2021	B.1.1.136	0.00104734
PL_01_04_2021	AH.1	0.00104734
PL_01_04_2021	B.1.1.354	0.00104734
PL_01_04_2021	B.1.1.315	0.00104734
PL_01_04_2021	B.1.1.178	0.00104734
PL_01_04_2021	B.1.1.89	0.00104734
PL_01_04_2021	B.1.1.239	0.00104734
PL_01_04_2021	B.1.1.268	0.00104734
PL_01_04_2021	B.1.1.229	0.00104734
PL_01_04_2021	B.1.1.311	0.00104734
PL_01_04_2021	B.1.1.308	0.00104734
PL_01_04_2021	AG.1	0.00104734
PL_01_04_2021	AH.2	0.00104734
PL_01_04_2021	B.59	0.00104734
PL_01_04_2021	D.4	0.00104734
PL_01_04_2021	AZ.2	0.00104734
PL_01_04_2021	AZ.3	0.00104734
PL_01_04_2021	B.1.1.318	0.00104734
PL_01_04_2021	B.1.1.303	0.00104734
PL_01_04_2021	M.3	0.00104734
PL_01_04_2021	B.1.1.338	0.00104734
PL_01_04_2021	B.1.1.290	0.00104734
PL_01_04_2021	B.1.1.196	0.00104734
PL_01_04_2021	B.1.1.93	0.00104734
PL_01_04_2021	B.1.1.207	0.00104734
PL_01_04_2021	B.1.1.397	0.00104734
PL_01_04_2021	B.1.532	0.00104734
PL_01_04_2021	B.1.1.153	0.00104734
PL_01_04_2021	AE.2	0.00104734
PL_01_04_2021	B.1.1.482	0.00104734
PL_01_04_2021	D.2	0.00104734
PL_01_04_2021	D.5	0.00104734
PL_01_04_2021	B.1.1.344	0.00104734
PL_01_04_2021	B.1.1.302	0.00104734
PL_01_04_2021	B.1.1.294	0.00104734
PL_01_04_2021	B.1.1.256	0.00104734
PL_01_04_2021	B.1.1.298	0.00104734
PL_01_04_2021	D.3	0.00104734
PL_01_04_2021	B.1.1.244	0.00104734
PL_01_04_2021	B.1.1.48	0.00104734
PL_01_04_2021	B.1.1.210	0.00104734
PL_01_04_2021	B.1.1.282	0.00104734
PL_01_04_2021	B.1.1.162	0.00104734
PL_01_04_2021	B.1.1.285	0.00104734
PL_01_04_2021	B.1.1.113	0.00104734
PL_01_04_2021	B.1.1.114	0.00104734
PL_01_04_2021	B.1.1.213	0.00104734
PL_01_04_2021	B.1.1.385	0.00104734
PL_01_04_2021	B.1.1.362	0.00104734
PL_01_04_2021	B.1.1.283	0.00104734
PL_01_04_2021	B.1.1.325	0.00104734
PL_01_04_2021	B.1.1.58	0.00104734
PL_01_04_2021	B.1.1.152	0.00104734
PL_01_04_2021	B.1.1.266	0.00104734
PL_01_04_2021	B.1.1.416	0.00104734
PL_01_04_2021	B.1.1.46	0.00104734
PL_01_04_2021	B.1.560	0.00104734
PL_01_04_2021	B.1.1.506	0.00104734
PL_01_04_2021	B.1.1.217	0.00104734
PL_01_04_2021	B.1.1.49	0.00104734
PL_01_04_2021	B.1.1.51	0.00104734
PL_01_04_2021	B.1.1.486	0.00104734
PL_01_04_2021	B.1.1.517	0.00104734
PL_01_04_2021	B.1.1.339	0.00104734
PL_01_04_2021	B.1.1.392	0.00104734
PL_01_04_2021	B.1.1.128	0.00104734
PL_01_04_2021	B.1.1.145	0.00104734
PL_01_04_2021	B.1.1.38	0.00104734
PL_01_04_2021	B.1.1.326	0.00104734
PL_01_04_2021	B.1.1.518	0.00104734
PL_01_04_2021	B.1.1.521	0.00104734
PL_01_04_2021	B.1.1.77	0.00104734
PL_01_04_2021	B.1.1.459	0.00104734
PL_01_04_2021	B.1.1.181	0.00104734
PL_01_04_2021	B.1.1.289	0.00104734
PL_01_04_2021	B.1.1.221	0.00104734
PL_01_04_2021	B.1.1.404	0.00104734
PL_01_04_2021	B.1.1.291	0.00104734
PL_01_04_2021	B.1.1.408	0.00104734
PL_01_04_2021	B.1.1.149	0.00104734
PL_01_04_2021	B.1.1.360	0.00104734
PL_01_04_2021	B.1.1.379	0.00104734
PL_01_04_2021	B.1.1.98	0.00104734
PL_01_04_2021	B.1.1.116	0.00104734
PL_1_12_21	B.1.427	0.8
PL_1_12_21	B.1.116	0.00192308
PL_1_12_21	B.1.333	0.00192308
PL_1_12_21	B.1.431	0.00192308
PL_1_12_21	B.1.110.2	0.00192308
PL_1_12_21	B.1.359	0.00192308
PL_1_12_21	B.1.495	0.00192308
PL_1_12_21	B.1.3	0.00192308
PL_1_12_21	B.1.369	0.00192308
PL_1_12_21	B.1.287	0.00192308
PL_1_12_21	B.1.366	0.00192308
PL_1_12_21	B.1.117	0.00192308
PL_1_12_21	B.1.606	0.00192308
PL_1_12_21	B.1.355	0.00192308
PL_1_12_21	B.1.337	0.00192308
PL_1_12_21	B.1.168	0.00192308
PL_1_12_21	B.1.335	0.00192308
PL_1_12_21	B.1.334	0.00192308
PL_1_12_21	B.1.289	0.00192308
PL_1_12_21	B.1.424	0.00192308
PL_1_12_21	B.1.450	0.00192308
PL_1_12_21	B.1.301	0.00192308
PL_1_12_21	B.1.265	0.00192308
PL_1_12_21	B.1.336	0.00192308
PL_1_12_21	B.1.370	0.00192308
PL_1_12_21	B.1.329	0.00192308
PL_1_12_21	B.1.39	0.00192308
PL_1_12_21	B.1.489	0.00192308
PL_1_12_21	B.1.319	0.00192308
PL_1_12_21	B.1.267	0.00192308
PL_1_12_21	B.1.315	0.00192308
PL_1_12_21	B.1.115	0.00192308
PL_1_12_21	B.1.323	0.00192308
PL_1_12_21	B.1.294	0.00192308
PL_1_12_21	B.1.564	0.00192308
PL_1_12_21	B.1.413	0.00192308
PL_1_12_21	B.1.360	0.00192308
PL_1_12_21	B.1.321	0.00192308
PL_1_12_21	B.1.350	0.00192308
PL_1_12_21	B.1.520	0.00192308
PL_1_12_21	B.1.108	0.00192308
PL_1_12_21	B.1.344	0.00192308
PL_1_12_21	B.1.485	0.00192308
PL_1_12_21	B.1.324	0.00192308
PL_1_12_21	B.1.341	0.00192308
PL_1_12_21	B.1.572	0.00192308
PL_1_12_21	B.1.453	0.00192308
PL_1_12_21	B.1.268	0.00192308
PL_1_12_21	B.1.302	0.00192308
PL_1_12_21	B.1.167	0.00192308
PL_1_12_21	B.1.487	0.00192308
PL_1_12_21	B.1.590	0.00192308
PL_1_12_21	B.1.22	0.00192308
PL_1_12_21	B.1.36.9	0.00192308
PL_1_12_21	B.1.332	0.00192308
PL_1_12_21	B.1.504	0.00192308
PL_1_12_21	B.1.499	0.00192308
PL_1_12_21	B.1.505	0.00192308
PL_1_12_21	B.1.165	0.00192308
PL_1_12_21	B.1.435	0.00192308
PL_1_12_21	B.1.9	0.00192308
PL_1_12_21	B.1.466.2	0.00192308
PL_1_12_21	B.1.36.7	0.00192308
PL_1_12_21	B.1.36.24	0.00192308
PL_1_12_21	B.1.36.35	0.00192308
PL_1_12_21	B.1.36.8	0.00192308
PL_1_12_21	B.1.36.20	0.00192308
PL_1_12_21	B.1.500	0.00192308
PL_1_12_21	B.1.338	0.00192308
PL_1_12_21	B.1.441	0.00192308
PL_1_12_21	B.1.9.1	0.00192308
PL_1_12_21	B.1.9.2	0.00192308
PL_1_12_21	B.1.9.5	0.00192308
PL_1_12_21	B.1.36.38	0.00192308
PL_1_12_21	B.1.36.12	0.00192308
PL_1_12_21	B.1.36.29	0.00192308
PL_1_12_21	B.1.36.26	0.00192308
PL_1_12_21	B.1.36.27	0.00192308
PL_1_12_21	B.1.507	0.00192308
PL_1_12_21	B.1.533	0.00192308
PL_1_12_21	B.1.36	0.00192308
PL_1_12_21	B.1.463	0.00192308
PL_1_12_21	B.1.349	0.00192308
PL_1_12_21	B.1.342	0.00192308
PL_1_12_21	B.1.607	0.00192308
PL_1_12_21	B.1.372	0.00192308
PL_1_12_21	B.1.492	0.00192308
PL_1_12_21	B.1.465	0.00192308
PL_1_12_21	B.1.523	0.00192308
PL_1_12_21	B.1.471	0.00192308
PL_1_12_21	B.1.467	0.00192308
PL_1_12_21	B.1.462	0.00192308
PL_1_12_21	B.1.1.165	0.00192308
PL_1_12_21	B.1.170	0.00192308
PL_1_12_21	B.1.313	0.00192308
PL_1_12_21	B.1.314	0.00192308
PL_1_12_21	B.1.491	0.00192308
PL_1_12_21	B.1.578	0.00192308
PL_1_12_21	B.1.112	0.00192308
PL_1_12_21	B.1.163	0.00192308
PL_1_12_21	B.1.442	0.00192308
PL_1_12_21	B.1.436	0.00192308
PL_1_12_21	B.1.473	0.00192308
PL_1_12_21	B.1.245	0.00192308
PL_1_12_21	B.1.110	0.00192308
PL_11_29_2020	B.1.1.174	0.5
PL_11_29_2020	B.1.1.374	0.0524526
PL_11_29_2020	A.24	0.0298365
PL_11_29_2020	A.21	0.0298365
PL_11_29_2020	A.2	0.0298365
PL_11_29_2020	A.5	0.0298365
PL_11_29_2020	A.6	0.0298365
PL_11_29_2020	A.2.4	0.0298365
PL_11_29_2020	A.11	0.0298365
PL_11_29_2020	A.19	0.0298365
PL_11_29_2020	A.26	0.0298365
PL_11_29_2020	A.12	0.0298365
PL_11_29_2020	B.1.1.349	0.0298365
PL_11_29_2020	A.2.2	0.0298365
PL_11_29_2020	A.2.3	0.0298365
PL_11_29_2020	A.25	0.0298365
PL_11_29_2020	A	0.0298365
PL_11_30_2020	AY.16.1	0.00105597
PL_11_30_2020	B.1.1.385	0.00105597
PL_11_30_2020	B.1.1.237	0.00105597
PL_11_30_2020	B.1.1.360	0.00105597
PL_11_30_2020	B.1.1.379	0.00105597
PL_11_30_2020	B.1.1.98	0.00105597
PL_11_30_2020	B.1.1.144	0.00105597
PL_11_30_2020	B.1.1.72	0.00105597
PL_11_30_2020	B.1.1.176	0.00105597
PL_11_30_2020	B.1.1.262	0.00105597
PL_11_30_2020	B.1.1.312	0.00105597
PL_11_30_2020	B.1.1.381	0.00105597
PL_11_30_2020	B.1.1.461	0.00105597
PL_11_30_2020	B.1.1.437	0.00105597
PL_11_30_2020	B.1.1.359	0.00105597
PL_11_30_2020	B.1.1.149	0.00105597
PL_11_30_2020	B.1.1.177	0.00105597
PL_11_30_2020	B.1.1.111	0.00105597
PL_11_30_2020	B.1.1.244	0.00105597
PL_11_30_2020	B.1.1.395	0.00105597
PL_11_30_2020	B.1.1.109	0.00105597
PL_11_30_2020	B.1.1.380	0.00105597
PL_11_30_2020	B.1.1.325	0.00105597
PL_11_30_2020	B.1.1.58	0.00105597
PL_11_30_2020	B.1.1.152	0.00105597
PL_11_30_2020	B.1.1.228	0.00105597
PL_11_30_2020	B.1.1.266	0.00105597
PL_11_30_2020	B.1.1.416	0.00105597
PL_11_30_2020	B.1.1.365	0.00105597
PL_11_30_2020	B.1.1.327	0.00105597
PL_11_30_2020	B.1.1.352	0.00105597
PL_11_30_2020	B.1.428	0.00105597
PL_11_30_2020	B.1.168	0.00105597
PL_11_30_2020	B.1.337	0.00105597
PL_11_30_2020	B.1.355	0.00105597
PL_11_30_2020	B.1.120	0.00105597
PL_11_30_2020	B.1.350.1	0.00105597
PL_11_30_2020	B.1.452	0.00105597
PL_11_30_2020	B.1.606	0.00105597
PL_11_30_2020	B.1.264.1	0.00105597
PL_11_30_2020	B.1.304	0.00105597
PL_11_30_2020	B.1.117	0.00105597
PL_11_30_2020	B.1.366	0.00105597
PL_11_30_2020	B.1.298	0.00105597
PL_11_30_2020	B.1.287	0.00105597
PL_11_30_2020	B.1.1.374	0.00105597
PL_11_30_2020	B.1.369	0.00105597
PL_11_30_2020	B.1.318	0.00105597
PL_11_30_2020	B.1.437	0.00105597
PL_11_30_2020	B.1.604	0.00105597
PL_11_30_2020	B.1.496	0.00105597
PL_11_30_2020	B.1.309	0.00105597
PL_11_30_2020	B.1.3	0.00105597
PL_11_30_2020	B.1.495	0.00105597
PL_11_30_2020	B.1.497	0.00105597
PL_11_30_2020	B.1.493	0.00105597
PL_11_30_2020	B.1.359	0.00105597
PL_11_30_2020	B.1.1.408	0.00105597
PL_11_30_2020	B.1.1.487	0.00105597
PL_11_30_2020	B.1.1.201	0.00105597
PL_11_30_2020	B.1.1.46	0.00105597
PL_11_30_2020	B.1.1.194	0.00105597
PL_11_30_2020	B.1.1.249	0.00105597
PL_11_30_2020	B.1.1.270	0.00105597
PL_11_30_2020	B.1.1.82	0.00105597
PL_11_30_2020	B.1.1.253	0.00105597
PL_11_30_2020	B.1.1.255	0.00105597
PL_11_30_2020	B.1.1.241	0.00105597
PL_11_30_2020	B.1.1.261	0.00105597
PL_11_30_2020	B.1.1.160	0.00105597
PL_11_30_2020	B.1.1.135	0.00105597
PL_11_30_2020	B.1.1.130	0.00105597
PL_11_30_2020	B.1.1.208	0.00105597
PL_11_30_2020	B.1.1.258	0.00105597
PL_11_30_2020	B.1.1.426	0.00105597
PL_11_30_2020	B.1.560	0.00105597
PL_11_30_2020	B.1.1.14	0.00105597
PL_11_30_2020	B.1.1.45	0.00105597
PL_11_30_2020	B.1.1.63	0.00105597
PL_11_30_2020	B.1.1.125	0.00105597
PL_11_30_2020	B.1.1.323	0.00105597
PL_11_30_2020	B.1.1.257	0.00105597
PL_11_30_2020	B.1.1.17	0.00105597
PL_11_30_2020	B.1.1.349	0.00105597
PL_11_30_2020	B.1.1.423	0.00105597
PL_11_30_2020	B.1.1.232	0.00105597
PL_11_30_2020	B.1.1.8	0.00105597
PL_11_30_2020	B.1.1.480	0.00105597
PL_11_30_2020	B.1.1.421	0.00105597
PL_11_30_2020	B.1.1.123	0.00105597
PL_11_30_2020	B.1.1.204	0.00105597
PL_11_30_2020	B.1.1.133	0.00105597
PL_11_30_2020	B.1.1.506	0.00105597
PL_11_30_2020	B.1.1.396	0.00105597
PL_11_30_2020	B.1.1.280	0.00105597
PL_11_30_2020	B.1.1.141	0.00105597
PL_11_30_2020	B.1.1.217	0.00105597
PL_11_30_2020	B.1.1.218	0.00105597
PL_11_30_2020	D.3	0.00105597
PL_11_30_2020	B.1.1.67	0.00105597
PL_11_30_2020	B.1.1.116	0.00105597
PL_11_30_2020	B.1.1.70	0.00105597
PL_11_30_2020	B.1.1.27	0.00105597
PL_11_30_2020	B.1.1.299	0.00105597
PL_11_30_2020	B.1.1.513	0.00105597
PL_11_30_2020	B.1.1.301	0.00105597
PL_11_30_2020	B.1.1.514	0.00105597
PL_11_30_2020	B.1.1.300	0.00105597
PL_11_30_2020	B.1.1.107	0.00105597
PL_11_30_2020	B.1.1.356	0.00105597
PL_11_30_2020	B.1.1.309	0.00105597
PL_11_30_2020	B.1.1.310	0.00105597
PL_11_30_2020	B.1.1.231	0.00105597
PL_11_30_2020	B.1.1.328	0.00105597
PL_11_30_2020	B.1.1.329	0.00105597
PL_11_30_2020	B.1.1.41	0.00105597
PL_11_30_2020	B.1.1.115	0.00105597
PL_11_30_2020	B.1.335	0.00105597
PL_11_30_2020	B.1.451	0.00105597
PL_11_30_2020	B.1.334	0.00105597
PL_11_30_2020	B.1.1.486	0.00105597
PL_11_30_2020	B.1.1.61	0.00105597
PL_11_30_2020	N.9	0.00105597
PL_11_30_2020	N.6	0.00105597
PL_11_30_2020	N.2	0.00105597
PL_11_30_2020	N.1	0.00105597
PL_11_30_2020	N.3	0.00105597
PL_11_30_2020	N.4	0.00105597
PL_11_30_2020	B.59	0.00105597
PL_11_30_2020	B.1.1.371	0.00105597
PL_11_30_2020	B.1.1.298	0.00105597
PL_11_30_2020	B.1.1.369	0.00105597
PL_11_30_2020	B.1.1.1	0.00105597
PL_11_30_2020	B.1.1.186	0.00105597
PL_11_30_2020	B.1.1.518	0.00105597
PL_11_30_2020	B.1.1.55	0.00105597
PL_11_30_2020	B.1.1.339	0.00105597
PL_11_30_2020	AH.3	0.00105597
PL_11_30_2020	B.1.1.165	0.00105597
PL_11_30_2020	B.1.1.392	0.00105597
PL_11_30_2020	B.1.1.128	0.00105597
PL_11_30_2020	B.1.1.145	0.00105597
PL_11_30_2020	B.1.1.38	0.00105597
PL_11_30_2020	B.1.1.138	0.00105597
PL_11_30_2020	B.1.1.389	0.00105597
PL_11_30_2020	B.1.1.326	0.00105597
PL_11_30_2020	B.1.1.368	0.00105597
PL_11_30_2020	B.1.1.406	0.00105597
PL_11_30_2020	B.1.1.97	0.00105597
PL_11_30_2020	B.1.1.256	0.00105597
PL_11_30_2020	B.1.1.242	0.00105597
PL_11_30_2020	B.1.1.525	0.00105597
PL_11_30_2020	B.1.1.39	0.00105597
PL_11_30_2020	AC.1	0.00105597
PL_11_30_2020	L.3	0.00105597
PL_11_30_2020	L.2	0.00105597
PL_11_30_2020	B.1.1.288	0.00105597
PL_11_30_2020	B.1.1.13	0.00105597
PL_11_30_2020	B.1.1.432	0.00105597
PL_11_30_2020	B.1.1.136	0.00105597
PL_11_30_2020	B.1.1.347	0.00105597
PL_11_30_2020	B.1.1.120	0.00105597
PL_11_30_2020	B.1.1.354	0.00105597
PL_11_30_2020	B.1.1.178	0.00105597
PL_11_30_2020	B.1.1.89	0.00105597
PL_11_30_2020	B.1.1.239	0.00105597
PL_11_30_2020	B.1.1.147	0.00105597
PL_11_30_2020	B.1.1.512	0.00105597
PL_11_30_2020	B.1.1.268	0.00105597
PL_11_30_2020	B.1.1.229	0.00105597
PL_11_30_2020	B.1.1.16	0.00105597
PL_11_30_2020	B.1.1.240	0.00105597
PL_11_30_2020	B.1.1.311	0.00105597
PL_11_30_2020	B.1.1.308	0.00105597
PL_11_30_2020	B.1.1.159	0.00105597
PL_11_30_2020	B.1.1.420	0.00105597
PL_11_30_2020	B.1.1.355	0.00105597
PL_11_30_2020	B.1.1.521	0.00105597
PL_11_30_2020	B.1.289	0.00105597
PL_11_30_2020	B.1.332	0.00105597
PL_11_30_2020	B.1.492	0.00105597
PL_11_30_2020	B.1.597	0.00105597
PL_11_30_2020	B.1.40	0.00105597
PL_11_30_2020	B.1.340	0.00105597
PL_11_30_2020	B.1.356	0.00105597
PL_11_30_2020	B.1.12	0.00105597
PL_11_30_2020	B.1.582	0.00105597
PL_11_30_2020	B.1.372	0.00105597
PL_11_30_2020	B.1.607	0.00105597
PL_11_30_2020	B.1.342	0.00105597
PL_11_30_2020	B.1.293	0.00105597
PL_11_30_2020	B.1.349	0.00105597
PL_11_30_2020	B.1.306	0.00105597
PL_11_30_2020	B.1.1.77	0.00105597
PL_11_30_2020	B.1.22	0.00105597
PL_11_30_2020	B.1.116	0.00105597
PL_11_30_2020	B.1.590	0.00105597
PL_11_30_2020	B.1.370	0.00105597
PL_11_30_2020	B.1.336	0.00105597
PL_11_30_2020	B.1.265	0.00105597
PL_11_30_2020	B.1.595	0.00105597
PL_11_30_2020	B.1.301	0.00105597
PL_11_30_2020	B.1.450	0.00105597
PL_11_30_2020	B.1.424	0.00105597
PL_11_30_2020	B.1.310	0.00105597
PL_11_30_2020	B.1.362	0.00105597
PL_11_30_2020	B.1.465	0.00105597
PL_11_30_2020	B.1.471	0.00105597
PL_11_30_2020	B.1.470	0.00105597
PL_11_30_2020	B.1.467	0.00105597
PL_11_30_2020	AS.1	0.00105597
PL_11_30_2020	B.1.1.517	0.00105597
PL_11_30_2020	B.1.1.459	0.00105597
PL_11_30_2020	B.1.1.289	0.00105597
PL_11_30_2020	B.1.1.221	0.00105597
PL_11_30_2020	B.1.1.404	0.00105597
PL_11_30_2020	B.1.405	0.00105597
PL_11_30_2020	B.1.241	0.00105597
PL_11_30_2020	B.1.610	0.00105597
PL_11_30_2020	B.1.602	0.00105597
PL_11_30_2020	B.1.403	0.00105597
PL_11_30_2020	B.1.234	0.00105597
PL_11_30_2020	B.1.396	0.00105597
PL_11_30_2020	B.1.189	0.00105597
PL_11_30_2020	B.1.416.1	0.00105597
PL_11_30_2020	B.1.113	0.00105597
PL_11_30_2020	B.1.97	0.00105597
PL_11_30_2020	B.1.1.291	0.00105597
PL_11_30_2020	B.1.480	0.00105597
PL_11_30_2020	B.1.159	0.00105597
PL_11_30_2020	B.1.281	0.00105597
PL_11_30_2020	B.1.276	0.00105597
PL_11_30_2020	B.1.110.1	0.00105597
PL_11_30_2020	B.1.463	0.00105597
PL_11_30_2020	B.1.462	0.00105597
PL_11_30_2020	B.1.1.119	0.00105597
PL_11_30_2020	B.1.1.158	0.00105597
PL_11_30_2020	B.1.1.373	0.00105597
PL_11_30_2020	B.1.96	0.00105597
PL_11_30_2020	B.1.229	0.00105597
PL_11_30_2020	B.1.233	0.00105597
PL_11_30_2020	B.1.416	0.00105597
PL_11_30_2020	B.1.600	0.00105597
PL_11_30_2020	B.1.415.1	0.00105597
PL_11_30_2020	B.1.639	0.00105597
PL_11_30_2020	B.1.546	0.00105597
PL_11_30_2020	B.1.636	0.00105597
PL_11_30_2020	B.1.393	0.00105597
PL_11_30_2020	B.1.153	0.00105597
PL_11_30_2020	B.1.552	0.00105597
PL_11_30_2020	B.1.128	0.00105597
PL_11_30_2020	B.1.219	0.00105597
PL_11_30_2020	B.1.381	0.00105597
PL_11_30_2020	B.1.382	0.00105597
PL_11_30_2020	B.1.632	0.00105597
PL_11_30_2020	B.1.110	0.00105597
PL_11_30_2020	B.1.1	0.00105597
PL_11_30_2020	B.1.250	0.00105597
PL_11_30_2020	B.1.251	0.00105597
PL_11_30_2020	B.1.248	0.00105597
PL_11_30_2020	B.1.104	0.00105597
PL_11_30_2020	B.1.391	0.00105597
PL_11_30_2020	B.1.559	0.00105597
PL_11_30_2020	B.1.557	0.00105597
PL_11_30_2020	B.1.635	0.00105597
PL_11_30_2020	B.1.556	0.00105597
PL_11_30_2020	B.1.243	0.00105597
PL_11_30_2020	B.1.1.220	0.00105597
PL_11_30_2020	B.1.1.154	0.00105597
PL_11_30_2020	B.1.1.372	0.00105597
PL_11_30_2020	B.1.1.83	0.00105597
PL_11_30_2020	B.1.1.180	0.00105597
PL_11_30_2020	B.1.1.274	0.00105597
PL_11_30_2020	B.1.1.166	0.00105597
PL_11_30_2020	B.1.1.254	0.00105597
PL_11_30_2020	B.1.1.34	0.00105597
PL_11_30_2020	B.1.1.192	0.00105597
PL_11_30_2020	B.1.1.205	0.00105597
PL_11_30_2020	B.1.1.189	0.00105597
PL_11_30_2020	B.1.1.71	0.00105597
PL_11_30_2020	B.1.1.142	0.00105597
PL_11_30_2020	B.1.1.197	0.00105597
PL_11_30_2020	B.1.239	0.00105597
PL_11_30_2020	B.1.1.95	0.00105597
PL_11_30_2020	B.1.530	0.00105597
PL_11_30_2020	B.1.252	0.00105597
PL_11_30_2020	B.1.254	0.00105597
PL_11_30_2020	B.1.249	0.00105597
PL_11_30_2020	B.1.240	0.00105597
PL_11_30_2020	B.1.401	0.00105597
PL_11_30_2020	B.1.399	0.00105597
PL_11_30_2020	B.1.558	0.00105597
PL_11_30_2020	B.1.238	0.00105597
PL_11_30_2020	B.1.400	0.00105597
PL_11_30_2020	B.1.397	0.00105597
PL_11_30_2020	B.1.415	0.00105597
PL_11_30_2020	B.1.181	0.00105597
PL_11_30_2020	B.1.420	0.00105597
PL_11_30_2020	B.1.134	0.00105597
PL_11_30_2020	B.1.137	0.00105597
PL_11_30_2020	B.1.543	0.00105597
PL_11_30_2020	B.1.194	0.00105597
PL_11_30_2020	B.1.187	0.00105597
PL_11_30_2020	B.1.377	0.00105597
PL_11_30_2020	B.1.70	0.00105597
PL_11_30_2020	B.1.179	0.00105597
PL_11_30_2020	B.1.91	0.00105597
PL_11_30_2020	B.1.199	0.00105597
PL_11_30_2020	B.1.378	0.00105597
PL_11_30_2020	B.1.105	0.00105597
PL_11_30_2020	B.1.545	0.00105597
PL_11_30_2020	B.1.78	0.00105597
PL_11_30_2020	B.1.609	0.00105597
PL_11_30_2020	B.1.143	0.00105597
PL_11_30_2020	B.1.145	0.00105597
PL_11_30_2020	B.1.142	0.00105597
PL_11_30_2020	B.1.383	0.00105597
PL_11_30_2020	B.1.395	0.00105597
PL_11_30_2020	B.1.201	0.00105597
PL_11_30_2020	B.1.81	0.00105597
PL_11_30_2020	B.1.8	0.00105597
PL_11_30_2020	B.1.215	0.00105597
PL_11_30_2020	B.1.76	0.00105597
PL_11_30_2020	B.1.67	0.00105597
PL_11_30_2020	B.1.1.161	0.00105597
PL_11_30_2020	B.1.103	0.00105597
PL_11_30_2020	B.1.220	0.00105597
PL_11_30_2020	B.1.178	0.00105597
PL_11_30_2020	B.1.147	0.00105597
PL_11_30_2020	B.1.225	0.00105597
PL_11_30_2020	B.1.223	0.00105597
PL_11_30_2020	B.1.157	0.00105597
PL_11_30_2020	B.1.180	0.00105597
PL_11_30_2020	B.1.182	0.00105597
PL_11_30_2020	B.1.77	0.00105597
PL_11_30_2020	B.1.126	0.00105597
PL_11_30_2020	B.1.379	0.00105597
PL_11_30_2020	B.1.222	0.00105597
PL_11_30_2020	B.1.106	0.00105597
PL_11_30_2020	B.1.206	0.00105597
PL_11_30_2020	B.1.539	0.00105597
PL_11_30_2020	B.1.69	0.00105597
PL_11_30_2020	B.1.390	0.00105597
PL_11_30_2020	B.1.93	0.00105597
PL_11_30_2020	B.1.198	0.00105597
PL_11_30_2020	B.1.23	0.00105597
PL_11_30_2020	B.1.384	0.00105597
PL_11_30_2020	B.1.35	0.00105597
PL_11_30_2020	B.1.205	0.00105597
PL_11_30_2020	B.1.208	0.00105597
PL_11_30_2020	B.1.146	0.00105597
PL_11_30_2020	B.1.151	0.00105597
PL_11_30_2020	B.1.6	0.00105597
PL_11_30_2020	B.1.213	0.00105597
PL_11_30_2020	B.1.1.33	0.00105597
PL_11_30_2020	B.1.1.43	0.00105597
PL_11_30_2020	B.1.1.122	0.00105597
PL_11_30_2020	B.1.489	0.00105597
PL_11_30_2020	B.1.274	0.00105597
PL_11_30_2020	B.1.13	0.00105597
PL_11_30_2020	B.1.37	0.00105597
PL_11_30_2020	B.1.479	0.00105597
PL_11_30_2020	B.1.483	0.00105597
PL_11_30_2020	B.1.110.2	0.00105597
PL_11_30_2020	B.1.511	0.00105597
PL_11_30_2020	B.1.431	0.00105597
PL_11_30_2020	B.1.333	0.00105597
PL_11_30_2020	B.1.330	0.00105597
PL_11_30_2020	B.1.329	0.00105597
PL_11_30_2020	B.1.39	0.00105597
PL_11_30_2020	B.1.108	0.00105597
PL_11_30_2020	B.1.513	0.00105597
PL_11_30_2020	B.1.487	0.00105597
PL_11_30_2020	B.1.167	0.00105597
PL_11_30_2020	B.1.302	0.00105597
PL_11_30_2020	B.1.268	0.00105597
PL_11_30_2020	B.1.453	0.00105597
PL_11_30_2020	B.1.572	0.00105597
PL_11_30_2020	B.1.341	0.00105597
PL_11_30_2020	B.1.324	0.00105597
PL_11_30_2020	B.1.485	0.00105597
PL_11_30_2020	B.1.320	0.00105597
PL_11_30_2020	B.1.510	0.00105597
PL_11_30_2020	B.1.344	0.00105597
PL_11_30_2020	B.1.277	0.00105597
PL_11_30_2020	B.1.280	0.00105597
PL_11_30_2020	B.1.273	0.00105597
PL_11_30_2020	B.1.478	0.00105597
PL_11_30_2020	B.1.1.317	0.00105597
PL_11_30_2020	B.1.1.222	0.00105597
PL_11_30_2020	B.1.1.5	0.00105597
PL_11_30_2020	B.1.1.75	0.00105597
PL_11_30_2020	B.1.1.3	0.00105597
PL_11_30_2020	B.1.1.297	0.00105597
PL_11_30_2020	B.1.236	0.00105597
PL_11_30_2020	B.1.232	0.00105597
PL_11_30_2020	B.1.235	0.00105597
PL_11_30_2020	B.1.402	0.00105597
PL_11_30_2020	B.1.243.1	0.00105597
PL_11_30_2020	B.1.551	0.00105597
PL_11_30_2020	B.1.554	0.00105597
PL_11_30_2020	B.1.408	0.00105597
PL_11_30_2020	B.1.231	0.00105597
PL_11_30_2020	B.1.256	0.00105597
PL_11_30_2020	B.1.190	0.00105597
PL_11_30_2020	B.1.188	0.00105597
PL_11_30_2020	B.1.214	0.00105597
PL_11_30_2020	B.1.210	0.00105597
PL_11_30_2020	B.1.565	0.00105597
PL_11_30_2020	B.1.139	0.00105597
PL_11_30_2020	B.1.524	0.00105597
PL_11_30_2020	B.1.620	0.00105597
PL_11_30_2020	B.1.544	0.00105597
PL_11_30_2020	B.1.520	0.00105597
PL_11_30_2020	B.1.319	0.00105597
PL_11_30_2020	B.1.1.164	0.00105597
PL_11_30_2020	B.1.1.25	0.00105597
PL_11_30_2020	B.1.1.10	0.00105597
PL_11_30_2020	B.1.1.57	0.00105597
PL_11_30_2020	B.1.1.129	0.00105597
PL_11_30_2020	B.1.1.185	0.00105597
PL_11_30_2020	B.1.1.263	0.00105597
PL_11_30_2020	B.1.1.174	0.00105597
PL_11_30_2020	B.1.1.402	0.00105597
PL_11_30_2020	B.1.1.463	0.00105597
PL_11_30_2020	B.1.1.169	0.00105597
PL_11_30_2020	B.1.1.438	0.00105597
PL_11_30_2020	B.1.1.440	0.00105597
PL_11_30_2020	B.1.1.378	0.00105597
PL_11_30_2020	B.1.1.485	0.00105597
PL_11_30_2020	B.1.166	0.00105597
PL_11_30_2020	B.1.1.26	0.00105597
PL_11_30_2020	B.1.1.168	0.00105597
PL_11_30_2020	B.1.1.12	0.00105597
PL_11_30_2020	B.1.1.148	0.00105597
PL_11_30_2020	B.1.1.118	0.00105597
PL_11_30_2020	B.1.1.367	0.00105597
PL_11_30_2020	B.1.1.59	0.00105597
PL_11_30_2020	B.1.1.37	0.00105597
PL_11_30_2020	B.1.1.134	0.00105597
PL_11_30_2020	B.1.173	0.00105597
PL_11_30_2020	B.1.1.137	0.00105597
PL_11_30_2020	B.1.1.200	0.00105597
PL_11_30_2020	B.1.1.398	0.00105597
PL_11_30_2020	B.1.1.441	0.00105597
PL_11_30_2020	B.1.1.187	0.00105597
PL_11_30_2020	B.1.1.306	0.00105597
PL_11_30_2020	B.1.350	0.00105597
PL_11_30_2020	B.1.321	0.00105597
PL_11_30_2020	B.1.264	0.00105597
PL_11_30_2020	B.1.360	0.00105597
PL_11_30_2020	B.1.413	0.00105597
PL_11_30_2020	B.1.515	0.00105597
PL_11_30_2020	B.1.38	0.00105597
PL_11_30_2020	B.1.564	0.00105597
PL_11_30_2020	B.1.294	0.00105597
PL_11_30_2020	B.1.323	0.00105597
PL_11_30_2020	B.1.115	0.00105597
PL_11_30_2020	B.1.315	0.00105597
PL_11_30_2020	B.1.267	0.00105597
PL_11_30_2020	B.1.1.364	0.00105597
PL_11_30_2020	B.1.1.121	0.00105597
PL_11_30_2020	B.1.1.341	0.00105597
PL_11_30_2020	B.1.1.163	0.00105597
PL_11_30_2020	B.1.1.320	0.00105597
PL_11_30_2020	B.1.1.500	0.00105597
PL_11_30_2020	B.1.1.203	0.00105597
PL_11_30_2020	B.1.1.376	0.00105597
PL_11_30_2020	B.1.1.175	0.00105597
PL_11_30_2020	B.1.1.172	0.00105597
PL_11_30_2020	B.1.1.447	0.00105597
PL_11_30_2020	B.1.1.361	0.00105597
PL_11_30_2020	B.1.1.363	0.00105597
PL_11_30_2020	B.1.494	0.00105597
PL_11_30_2020	AY.4.2.1	0.00105597
PL_11_30_2020	P.1.10	0.00105597
PL_11_30_2020	AY.59	0.00105597
PL_11_30_2020	AY.58	0.00105597
PL_11_30_2020	AY.69	0.00105597
PL_11_30_2020	AY.11	0.00105597
PL_11_30_2020	AY.75	0.00105597
PL_11_30_2020	AY.9	0.00105597
PL_11_30_2020	AY.24	0.00105597
PL_11_30_2020	AY.61	0.00105597
PL_11_30_2020	AY.55	0.00105597
PL_11_30_2020	AY.38	0.00105597
PL_11_30_2020	P.1.15	0.00105597
PL_11_30_2020	P.1.1	0.00105597
PL_11_30_2020	P.1.16	0.00105597
PL_11_30_2020	AZ.3	0.00105597
PL_11_30_2020	P.1.17	0.00105597
PL_11_30_2020	P.1.2	0.00105597
PL_11_30_2020	AA.3	0.00105597
PL_11_30_2020	B.1.575.1	0.00105597
PL_11_30_2020	B.1.351.5	0.00105597
PL_11_30_2020	P.1.7	0.00105597
PL_11_30_2020	P.1.4	0.00105597
PL_11_30_2020	P.1.12	0.00105597
PL_11_30_2020	B.1.177.63	0.00105597
PL_11_30_2020	AA.2	0.00105597
PL_11_30_2020	AA.5	0.00105597
PL_11_30_2020	AA.6	0.00105597
PL_11_30_2020	AY.62	0.00105597
PL_11_30_2020	P.1.13	0.00105597
PL_11_30_2020	C.36.1	0.00105597
PL_11_30_2020	AY.2	0.00105597
PL_11_30_2020	AY.75.2	0.00105597
PL_11_30_2020	AY.9.2	0.00105597
PL_11_30_2020	AY.74	0.00105597
PL_11_30_2020	P.1.17.1	0.00105597
PL_11_30_2020	P.1.9	0.00105597
PL_11_30_2020	AZ.4	0.00105597
PL_11_30_2020	C.36.3.1	0.00105597
PL_11_30_2020	AY.60	0.00105597
PL_11_30_2020	AY.64	0.00105597
PL_11_30_2020	AY.27	0.00105597
PL_11_30_2020	AY.10	0.00105597
PL_11_30_2020	AY.70	0.00105597
PL_11_30_2020	AY.37	0.00105597
PL_11_30_2020	P.1.14	0.00105597
PL_11_30_2020	AY.73	0.00105597
PL_11_30_2020	AY.72	0.00105597
PL_11_30_2020	B.1.621.1	0.00105597
PL_11_30_2020	P.1.8	0.00105597
PL_11_30_2020	AA.7	0.00105597
PL_11_30_2020	AY.56	0.00105597
PL_11_30_2020	AY.67	0.00105597
PL_11_30_2020	AY.65	0.00105597
PL_11_30_2020	AY.57	0.00105597
PL_11_30_2020	AY.26	0.00105597
PL_11_30_2020	AY.71	0.00105597
PL_11_30_2020	B.1.429	0.00105597
PL_11_30_2020	AA.4	0.00105597
PL_11_30_2020	AA.8	0.00105597
PL_11_30_2020	XB	0.00105597
PL_11_30_2020	B.1.177.5	0.00105597
PL_11_30_2020	B.1.587	0.00105597
PL_11_30_2020	B.1.1.219	0.00105597
PL_11_30_2020	B.1.1.519	0.00105597
PL_11_30_2020	B.1.177.81	0.00105597
PL_11_30_2020	Y.1	0.00105597
PL_11_30_2020	B.1.177.59	0.00105597
PL_11_30_2020	B.1.177.65	0.00105597
PL_11_30_2020	B.1.177.60	0.00105597
PL_11_30_2020	B.1.177.8	0.00105597
PL_11_30_2020	B.1.177.48	0.00105597
PL_11_30_2020	B.1.177.7	0.00105597
PL_11_30_2020	B.1.177.58	0.00105597
PL_11_30_2020	B.1.177.82	0.00105597
PL_11_30_2020	B.1.427	0.00105597
PL_11_30_2020	B.1.177.83	0.00105597
PL_11_30_2020	B.1.177.73	0.00105597
PL_11_30_2020	B.1.177.43	0.00105597
PL_11_30_2020	AA.1	0.00105597
PL_11_30_2020	B.1.258.22	0.00105597
PL_11_30_2020	B.1.258.10	0.00105597
PL_11_30_2020	G.1	0.00105597
PL_11_30_2020	B.1.640	0.00105597
PL_11_30_2020	B.1.438.4	0.00105597
PL_11_30_2020	B.1.623	0.00105597
PL_11_30_2020	C.37	0.00105597
PL_11_30_2020	C.38	0.00105597
PL_11_30_2020	B.1.575	0.00105597
PL_11_30_2020	B.1.621	0.00105597
PL_11_30_2020	B.1.177.15	0.00105597
PL_11_30_2020	B.1.177.44	0.00105597
PL_11_30_2020	B.1.1.318	0.00105597
PL_11_30_2020	C.37.1	0.00105597
PL_11_30_2020	U.1	0.00105597
PL_11_30_2020	B.1.177.26	0.00105597
PL_11_30_2020	B.1.351.3	0.00105597
PL_11_30_2020	B.1.351.2	0.00105597
PL_11_30_2020	C.36.3	0.00105597
PL_11_30_2020	B.1.177.86	0.00105597
PL_11_30_2020	U.3	0.00105597
PL_11_30_2020	B.1.177.62	0.00105597
PL_11_30_2020	B.1.177.67	0.00105597
PL_11_30_2020	B.1.177.47	0.00105597
PL_11_30_2020	B.1.177.11	0.00105597
PL_11_30_2020	B.1.221.4	0.00105597
PL_11_30_2020	B.1.221.2	0.00105597
PL_11_30_2020	B.1.221.3	0.00105597
PL_11_30_2020	B.1.36.39	0.00105597
PL_11_30_2020	Z.1	0.00105597
PL_11_30_2020	B.1.177.6	0.00105597
PL_11_30_2020	B.1.177.4	0.00105597
PL_11_30_2020	B.1.177.84	0.00105597
PL_11_30_2020	B.1.177.28	0.00105597
PL_11_30_2020	B.1.177.12	0.00105597
PL_11_30_2020	B.1.177.40	0.00105597
PL_11_30_2020	B.1.177.35	0.00105597
PL_11_30_2020	AY.122	0.00105597
PL_11_30_2020	AY.5	0.00105597
PL_11_30_2020	AY.44	0.00105597
PL_11_30_2020	AY.122.1	0.00105597
PL_11_30_2020	AY.20.1	0.00105597
PL_11_30_2020	AY.85	0.00105597
PL_11_30_2020	AY.23.1	0.00105597
PL_11_30_2020	AY.7.1	0.00105597
PL_11_30_2020	AY.7.2	0.00105597
PL_11_30_2020	AY.39.1.1	0.00105597
PL_11_30_2020	AY.120.1	0.00105597
PL_11_30_2020	AY.120.2	0.00105597
PL_11_30_2020	AY.100	0.00105597
PL_11_30_2020	AY.32	0.00105597
PL_11_30_2020	AY.89	0.00105597
PL_11_30_2020	AY.36	0.00105597
PL_11_30_2020	AY.21	0.00105597
PL_11_30_2020	AY.5.1	0.00105597
PL_11_30_2020	AY.109	0.00105597
PL_11_30_2020	AY.39.1	0.00105597
PL_11_30_2020	AY.4.5	0.00105597
PL_11_30_2020	AY.112	0.00105597
PL_11_30_2020	AY.123	0.00105597
PL_11_30_2020	AY.91.1	0.00105597
PL_11_30_2020	AY.46.5	0.00105597
PL_11_30_2020	AY.95	0.00105597
PL_11_30_2020	AY.93	0.00105597
PL_11_30_2020	AY.23.2	0.00105597
PL_11_30_2020	AY.7	0.00105597
PL_11_30_2020	AY.97	0.00105597
PL_11_30_2020	AY.41	0.00105597
PL_11_30_2020	AY.43.4	0.00105597
PL_11_30_2020	AY.43.3	0.00105597
PL_11_30_2020	AY.43.2	0.00105597
PL_11_30_2020	AY.35	0.00105597
PL_11_30_2020	AY.17	0.00105597
PL_11_30_2020	AY.121.1	0.00105597
PL_11_30_2020	AY.3.1	0.00105597
PL_11_30_2020	AY.98.1	0.00105597
PL_11_30_2020	AY.52	0.00105597
PL_11_30_2020	AY.4.2.2	0.00105597
PL_11_30_2020	AY.48	0.00105597
PL_11_30_2020	AY.19	0.00105597
PL_11_30_2020	AY.51	0.00105597
PL_11_30_2020	AY.14	0.00105597
PL_11_30_2020	AY.54	0.00105597
PL_11_30_2020	AY.15	0.00105597
PL_11_30_2020	AY.50	0.00105597
PL_11_30_2020	AY.8	0.00105597
PL_11_30_2020	AY.49	0.00105597
PL_11_30_2020	AY.53	0.00105597
PL_11_30_2020	AY.16	0.00105597
PL_11_30_2020	AY.13	0.00105597
PL_11_30_2020	AY.39.2	0.00105597
PL_11_30_2020	AY.4.1	0.00105597
PL_11_30_2020	AY.4.2	0.00105597
PL_11_30_2020	AY.120.2.1	0.00105597
PL_11_30_2020	AY.101	0.00105597
PL_11_30_2020	AY.43.1	0.00105597
PL_11_30_2020	AY.5.2	0.00105597
PL_11_30_2020	AY.5.4	0.00105597
PL_11_30_2020	AY.79	0.00105597
PL_11_30_2020	AY.110	0.00105597
PL_11_30_2020	AY.81	0.00105597
PL_11_30_2020	AY.45	0.00105597
PL_11_30_2020	AY.86	0.00105597
PL_11_30_2020	AY.83	0.00105597
PL_11_30_2020	AY.94	0.00105597
PL_11_30_2020	AY.29	0.00105597
PL_11_30_2020	AY.90	0.00105597
PL_11_30_2020	AY.88	0.00105597
PL_11_30_2020	AY.87	0.00105597
PL_11_30_2020	AY.39	0.00105597
PL_11_30_2020	AY.119	0.00105597
PL_11_30_2020	AY.6	0.00105597
PL_11_30_2020	AY.4	0.00105597
PL_11_30_2020	AY.5.3	0.00105597
PL_11_30_2020	AY.1	0.00105597
PL_11_30_2020	AY.42	0.00105597
PL_11_30_2020	AY.118	0.00105597
PL_11_30_2020	AY.120	0.00105597
PL_11_30_2020	AY.116	0.00105597
PL_11_30_2020	AY.106	0.00105597
PL_11_30_2020	AY.111	0.00105597
PL_11_30_2020	AY.43	0.00105597
PL_11_30_2020	AY.46	0.00105597
PL_11_30_2020	AY.103	0.00105597
PL_11_30_2020	AY.3	0.00105597
PL_11_30_2020	AY.98	0.00105597
PL_11_30_2020	AY.80	0.00105597
PL_11_30_2020	AY.23	0.00105597
PL_11_30_2020	AY.82	0.00105597
PL_11_30_2020	AY.84	0.00105597
PL_11_30_2020	AY.29.1	0.00105597
PL_11_30_2020	AY.102	0.00105597
PL_11_30_2020	AY.108	0.00105597
PL_11_30_2020	AY.121	0.00105597
PL_11_30_2020	AY.92	0.00105597
PL_11_30_2020	AY.125	0.00105597
PL_11_30_2020	AY.107	0.00105597
PL_11_30_2020	AY.114	0.00105597
PL_11_30_2020	AY.4.3	0.00105597
PL_11_30_2020	AY.33	0.00105597
PL_11_30_2020	AY.104	0.00105597
PL_11_30_2020	AY.124	0.00105597
PL_11_30_2020	AY.113	0.00105597
PL_11_30_2020	AY.34	0.00105597
PL_11_30_2020	AY.105	0.00105597
PL_11_30_2020	AY.117	0.00105597
PL_11_30_2020	AY.25	0.00105597
PL_11_30_2020	AY.76	0.00105597
PL_11_30_2020	AY.77	0.00105597
PL_11_30_2020	AY.91	0.00105597
PL_11_30_2020	AY.46.2	0.00105597
PL_11_30_2020	AY.46.6	0.00105597
PL_11_30_2020	AY.46.4	0.00105597
PL_11_30_2020	AY.46.1	0.00105597
PL_11_30_2020	AY.20	0.00105597
PL_11_30_2020	C.31	0.00105597
PL_11_30_2020	B.1.177.77	0.00105597
PL_11_30_2020	B.1.571	0.00105597
PL_11_30_2020	B.1.503	0.00105597
PL_11_30_2020	B.1.433	0.00105597
PL_11_30_2020	B.1.435	0.00105597
PL_11_30_2020	B.1.595.4	0.00105597
PL_11_30_2020	B.1.362.1	0.00105597
PL_11_30_2020	B.1.541	0.00105597
PL_11_30_2020	B.1.516	0.00105597
PL_11_30_2020	B.1.444	0.00105597
PL_11_30_2020	B.1.165	0.00105597
PL_11_30_2020	B.1.428.2	0.00105597
PL_11_30_2020	B.1.428.1	0.00105597
PL_11_30_2020	B.1.505	0.00105597
PL_11_30_2020	B.1.499	0.00105597
PL_11_30_2020	B.1.504	0.00105597
PL_11_30_2020	B.1.9	0.00105597
PL_11_30_2020	B.1.508	0.00105597
PL_11_30_2020	B.1.507	0.00105597
PL_11_30_2020	B.1.498	0.00105597
PL_11_30_2020	B.1.1.322	0.00105597
PL_11_30_2020	B.1.1.44	0.00105597
PL_11_30_2020	B.1.1.358	0.00105597
PL_11_30_2020	B.1.1.243	0.00105597
PL_11_30_2020	B.1.1.353	0.00105597
PL_11_30_2020	B.1.1.182	0.00105597
PL_11_30_2020	B.1.533	0.00105597
PL_11_30_2020	D.2	0.00105597
PL_11_30_2020	D.5	0.00105597
PL_11_30_2020	B.1.605	0.00105597
PL_11_30_2020	B.1.443	0.00105597
PL_11_30_2020	B.1.177.21	0.00105597
PL_11_30_2020	B.1.258	0.00105597
PL_11_30_2020	C.4	0.00105597
PL_11_30_2020	C.1	0.00105597
PL_11_30_2020	C.14	0.00105597
PL_11_30_2020	C.3	0.00105597
PL_11_30_2020	C.25	0.00105597
PL_11_30_2020	C.27	0.00105597
PL_11_30_2020	C.12	0.00105597
PL_11_30_2020	C.35	0.00105597
PL_11_30_2020	B.1.1.316	0.00105597
PL_11_30_2020	B.1.1.418	0.00105597
PL_11_30_2020	B.1.177	0.00105597
PL_11_30_2020	B.1.421	0.00105597
PL_11_30_2020	B.1.617.1	0.00105597
PL_11_30_2020	B.1.625	0.00105597
PL_11_30_2020	B.1.617.2	0.00105597
PL_11_30_2020	B.1.627	0.00105597
PL_11_30_2020	B.1.214.3	0.00105597
PL_11_30_2020	B.1.36.10	0.00105597
PL_11_30_2020	B.1.36.16	0.00105597
PL_11_30_2020	B.1.36.8	0.00105597
PL_11_30_2020	B.1.36.35	0.00105597
PL_11_30_2020	B.1.36.24	0.00105597
PL_11_30_2020	B.1.36.7	0.00105597
PL_11_30_2020	B.1.460	0.00105597
PL_11_30_2020	B.1.466.1	0.00105597
PL_11_30_2020	B.1.466.2	0.00105597
PL_11_30_2020	B.1.1.225	0.00105597
PL_11_30_2020	B.1.1.296	0.00105597
PL_11_30_2020	B.1.1.450	0.00105597
PL_11_30_2020	B.1.581	0.00105597
PL_11_30_2020	B.1.162	0.00105597
PL_11_30_2020	B.1.245	0.00105597
PL_11_30_2020	B.1.111	0.00105597
PL_11_30_2020	B.1.473	0.00105597
PL_11_30_2020	B.1.124	0.00105597
PL_11_30_2020	B.1.436	0.00105597
PL_11_30_2020	B.1.442	0.00105597
PL_11_30_2020	B.1.161	0.00105597
PL_11_30_2020	B.1.439	0.00105597
PL_11_30_2020	B.1.163	0.00105597
PL_11_30_2020	B.1.578	0.00105597
PL_11_30_2020	B.1.580	0.00105597
PL_11_30_2020	B.1.44	0.00105597
PL_11_30_2020	B.1.1.344	0.00105597
PL_11_30_2020	B.1.626	0.00105597
PL_11_30_2020	B.1.596.1	0.00105597
PL_11_30_2020	B.1.325	0.00105597
PL_11_30_2020	B.1.426	0.00105597
PL_11_30_2020	B.1.567	0.00105597
PL_11_30_2020	B.1.589	0.00105597
PL_11_30_2020	B.1.577	0.00105597
PL_11_30_2020	B.1.346	0.00105597
PL_11_30_2020	B.1.314	0.00105597
PL_11_30_2020	B.1.579	0.00105597
PL_11_30_2020	B.1.603	0.00105597
PL_11_30_2020	B.1.313	0.00105597
PL_11_30_2020	B.1.164	0.00105597
PL_11_30_2020	B.1.466	0.00105597
PL_11_30_2020	B.1.456	0.00105597
PL_11_30_2020	B.1.36	0.00105597
PL_11_30_2020	B.1.1.234	0.00105597
PL_11_30_2020	B.1.1.302	0.00105597
PL_11_30_2020	N.7	0.00105597
PL_11_30_2020	N.8	0.00105597
PL_11_30_2020	B.1.1.170	0.00105597
PL_11_30_2020	B.1.1.294	0.00105597
PL_11_30_2020	B.1.1.467	0.00105597
PL_11_30_2020	AH.2	0.00105597
PL_11_30_2020	AH.1	0.00105597
PL_11_30_2020	B.1.1.29	0.00105597
PL_11_30_2020	B.1.1.216	0.00105597
PL_11_30_2020	AK.1	0.00105597
PL_11_30_2020	B.1.1.171	0.00105597
PL_11_30_2020	B.1.1.224	0.00105597
PL_11_30_2020	AG.1	0.00105597
PL_11_30_2020	B.1.88.1	0.00105597
PL_11_30_2020	B.1.240.2	0.00105597
PL_11_30_2020	B.1.550	0.00105597
PL_11_30_2020	B.1.398	0.00105597
PL_11_30_2020	B.1.409	0.00105597
PL_11_30_2020	B.1.549	0.00105597
PL_11_30_2020	B.1.617.3	0.00105597
PL_11_30_2020	B.1.184	0.00105597
PL_11_30_2020	B.1.282	0.00105597
PL_11_30_2020	B.1.110.3	0.00105597
PL_11_30_2020	C.26	0.00105597
PL_11_30_2020	C.32	0.00105597
PL_11_30_2020	C.28	0.00105597
PL_11_30_2020	B.1.1.290	0.00105597
PL_11_30_2020	B.1.177.51	0.00105597
PL_11_30_2020	B.1.177.71	0.00105597
PL_11_30_2020	B.1.177.45	0.00105597
PL_11_30_2020	B.1.177.32	0.00105597
PL_11_30_2020	B.1.177.10	0.00105597
PL_11_30_2020	B.1.177.20	0.00105597
PL_11_30_2020	B.1.177.19	0.00105597
PL_11_30_2020	B.1.177.69	0.00105597
PL_11_30_2020	B.1.177.33	0.00105597
PL_11_30_2020	B.1.243.2	0.00105597
PL_11_30_2020	B.1.404	0.00105597
PL_11_30_2020	B.1.258.14	0.00105597
PL_11_30_2020	B.1.563	0.00105597
PL_11_30_2020	C.5	0.00105597
PL_11_30_2020	B.1.389	0.00105597
PL_11_30_2020	B.1.36.26	0.00105597
PL_11_30_2020	B.1.36.18	0.00105597
PL_11_30_2020	B.1.36.17	0.00105597
PL_11_30_2020	B.1.438.1	0.00105597
PL_11_30_2020	B.1.438.3	0.00105597
PL_11_30_2020	B.1.351	0.00105597
PL_11_30_2020	B.1.311	0.00105597
PL_11_30_2020	B.1.499.1	0.00105597
PL_11_30_2020	AQ.1	0.00105597
PL_11_30_2020	B.1.1.236	0.00105597
PL_11_30_2020	B.1.1.429	0.00105597
PL_11_30_2020	B.1.177.24	0.00105597
PL_11_30_2020	B.1.177.52	0.00105597
PL_11_30_2020	B.1.177.25	0.00105597
PL_11_30_2020	B.1.1.338	0.00105597
PL_11_30_2020	B.1.177.85	0.00105597
PL_11_30_2020	B.1.177.50	0.00105597
PL_11_30_2020	B.1.177.3	0.00105597
PL_11_30_2020	B.1.177.2	0.00105597
PL_11_30_2020	B.1.177.74	0.00105597
PL_11_30_2020	B.1.177.23	0.00105597
PL_11_30_2020	B.1.177.9	0.00105597
PL_11_30_2020	B.1.177.18	0.00105597
PL_11_30_2020	B.1.258.7	0.00105597
PL_11_30_2020	B.1.258.6	0.00105597
PL_11_30_2020	B.1.258.12	0.00105597
PL_11_30_2020	B.1.258.11	0.00105597
PL_11_30_2020	B.1.258.3	0.00105597
PL_11_30_2020	B.1.258.2	0.00105597
PL_11_30_2020	B.1.36.9	0.00105597
PL_11_30_2020	B.1.36.27	0.00105597
PL_11_30_2020	B.1.36.2	0.00105597
PL_11_30_2020	B.1.36.22	0.00105597
PL_11_30_2020	B.1.562	0.00105597
PL_11_30_2020	B.1.423	0.00105597
PL_11_30_2020	B.1.588	0.00105597
PL_11_30_2020	P.1	0.00105597
PL_11_30_2020	M.3	0.00105597
PL_11_30_2020	C.20	0.00105597
PL_11_30_2020	C.30	0.00105597
PL_11_30_2020	M.2	0.00105597
PL_11_30_2020	C.16	0.00105597
PL_11_30_2020	B.1.1.153	0.00105597
PL_11_30_2020	B.1.500	0.00105597
PL_11_30_2020	B.1.375	0.00105597
PL_11_30_2020	B.1.425	0.00105597
PL_11_30_2020	B.1.595.1	0.00105597
PL_11_30_2020	B.1.445	0.00105597
PL_11_30_2020	B.1.362.2	0.00105597
PL_11_30_2020	B.1.570	0.00105597
PL_11_30_2020	B.1.569	0.00105597
PL_11_30_2020	B.1.338	0.00105597
PL_11_30_2020	B.1.305	0.00105597
PL_11_30_2020	B.1.411	0.00105597
PL_11_30_2020	B.1.428.3	0.00105597
PL_11_30_2020	B.1.564.1	0.00105597
PL_11_30_2020	B.1.501	0.00105597
PL_11_30_2020	B.1.1.375	0.00105597
PL_11_30_2020	B.1.502	0.00105597
PL_11_30_2020	B.1.1.93	0.00105597
PL_11_30_2020	B.1.1.279	0.00105597
PL_11_30_2020	B.1.1.286	0.00105597
PL_11_30_2020	L.4	0.00105597
PL_11_30_2020	B.1.1.453	0.00105597
PL_11_30_2020	B.1.1.337	0.00105597
PL_11_30_2020	B.1.1.207	0.00105597
PL_11_30_2020	B.1.532	0.00105597
PL_11_30_2020	B.1.1.227	0.00105597
PL_11_30_2020	B.1.1.190	0.00105597
PL_11_30_2020	B.1.1.269	0.00105597
PL_11_30_2020	B.1.630	0.00105597
PL_11_30_2020	B.1.599	0.00105597
PL_11_30_2020	B.1.441	0.00105597
PL_11_30_2020	B.1.385	0.00105597
PL_11_30_2020	C.17	0.00105597
PL_11_30_2020	C.36	0.00105597
PL_11_30_2020	C.23	0.00105597
PL_11_30_2020	B.1.1.251	0.00105597
PL_11_30_2020	AK.2	0.00105597
PL_11_30_2020	B.1.531	0.00105597
PL_11_30_2020	AS.2	0.00105597
PL_11_30_2020	B.1.177.75	0.00105597
PL_11_30_2020	B.1.177.72	0.00105597
PL_11_30_2020	B.1.177.16	0.00105597
PL_11_30_2020	B.1.177.17	0.00105597
PL_11_30_2020	B.1.634	0.00105597
PL_11_30_2020	B.1.221	0.00105597
PL_11_30_2020	B.1.2	0.00105597
PL_11_30_2020	B.1.596	0.00105597
PL_11_30_2020	B.1.36.29	0.00105597
PL_11_30_2020	B.1.36.12	0.00105597
PL_11_30_2020	B.1.36.34	0.00105597
PL_11_30_2020	B.1.36.23	0.00105597
PL_11_30_2020	B.1.36.28	0.00105597
PL_11_30_2020	B.1.36.38	0.00105597
PL_11_30_2020	B.1.9.5	0.00105597
PL_11_30_2020	B.1.9.2	0.00105597
PL_11_30_2020	B.1.9.1	0.00105597
PL_11_30_2020	B.1.438	0.00105597
PL_11_30_2020	B.1	0.00105597
PL_1_13_21	B.1.429	1
PL_1_14_21	B.1.429	0.529412
PL_1_14_21	B.1.2	0.25
PL_1_14_21	B.1.332	0.0169683
PL_1_14_21	B.1.268	0.0169683
PL_1_14_21	B.1.413	0.0169683
PL_1_14_21	B.1.219	0.0169683
PL_1_14_21	B.1.415	0.0169683
PL_1_14_21	B.1.181	0.0169683
PL_1_14_21	B.1.146	0.0169683
PL_1_14_21	B.1.378	0.0169683
PL_1_14_21	B.1.105	0.0169683
PL_1_14_21	B.1.78	0.0169683
PL_1_14_21	B.1.383	0.0169683
PL_1_14_21	B.1.215	0.0169683
PL_1_14_21	B.1	0.0169683
PL_1_17_21	B.1.427	0.5
PL_1_17_21	B.1.435	0.0128205
PL_1_17_21	B.1.493	0.0128205
PL_1_17_21	B.1.167	0.0128205
PL_1_17_21	B.1.302	0.0128205
PL_1_17_21	B.1.572	0.0128205
PL_1_17_21	B.1.341	0.0128205
PL_1_17_21	B.1.485	0.0128205
PL_1_17_21	B.1.320	0.0128205
PL_1_17_21	B.1.510	0.0128205
PL_1_17_21	B.1.520	0.0128205
PL_1_17_21	B.1.513	0.0128205
PL_1_17_21	B.1.166	0.0128205
PL_1_17_21	B.1.264	0.0128205
PL_1_17_21	B.1.360	0.0128205
PL_1_17_21	B.1.413	0.0128205
PL_1_17_21	B.1.564	0.0128205
PL_1_17_21	B.1.294	0.0128205
PL_1_17_21	B.1.115	0.0128205
PL_1_17_21	B.1.3	0.0128205
PL_1_17_21	B.1.287	0.0128205
PL_1_17_21	B.1.366	0.0128205
PL_1_17_21	B.1.332	0.0128205
PL_1_17_21	B.1.574	0.0128205
PL_1_17_21	B.1.580	0.0128205
PL_1_17_21	B.1.346	0.0128205
PL_1_17_21	B.1.314	0.0128205
PL_1_17_21	B.1.576	0.0128205
PL_1_17_21	B.1.582	0.0128205
PL_1_17_21	B.1.607	0.0128205
PL_1_17_21	B.1.22	0.0128205
PL_1_17_21	B.1.117	0.0128205
PL_1_17_21	B.1.116	0.0128205
PL_1_17_21	B.1.370	0.0128205
PL_1_17_21	B.1.336	0.0128205
PL_1_17_21	B.1.595	0.0128205
PL_1_17_21	B.1.424	0.0128205
PL_1_17_21	B.1.334	0.0128205
PL_1_17_21	B.1.355	0.0128205
PL_1_17_21	B.1.315	0.0128205
PL_1_18_21	B.1.435	0.4
PL_1_18_21	B.1.301	0.4
PL_1_18_21	B.1.429	0.2
PL_1_20_21	B.1.429	0.363636
PL_1_20_21	B.1.452	0.2
PL_1_20_21	B.1.427	0.136364
PL_1_20_21	B.1.206	0.0769231
PL_1_20_21	B.1.110.2	0.0620769
PL_1_20_21	B.1.585	0.0434783
PL_1_20_21	B.1.1.115	0.04
PL_1_20_21	B.1.453	0.030303
PL_1_20_21	B.1.494	0.0277778
PL_1_20_21	B.1.194	0.0194409
PL_12_14_2020	B.1.404	0.0111111
PL_12_14_2020	B.1.543	0.0111111
PL_12_14_2020	B.1.220	0.0111111
PL_12_14_2020	B.1.178	0.0111111
PL_12_14_2020	B.1.213	0.0111111
PL_12_14_2020	B.1.6	0.0111111
PL_12_14_2020	B.1.146	0.0111111
PL_12_14_2020	B.1.208	0.0111111
PL_12_14_2020	B.1.35	0.0111111
PL_12_14_2020	B.1.23	0.0111111
PL_12_14_2020	B.1.93	0.0111111
PL_12_14_2020	B.1.206	0.0111111
PL_12_14_2020	B.1.222	0.0111111
PL_12_14_2020	B.1.379	0.0111111
PL_12_14_2020	B.1.126	0.0111111
PL_12_14_2020	B.1.77	0.0111111
PL_12_14_2020	B.1.182	0.0111111
PL_12_14_2020	B.1.180	0.0111111
PL_12_14_2020	B.1.157	0.0111111
PL_12_14_2020	B.1.223	0.0111111
PL_12_14_2020	B.1.225	0.0111111
PL_12_14_2020	B.1.103	0.0111111
PL_12_14_2020	B.1.194	0.0111111
PL_12_14_2020	B.1.550	0.0111111
PL_12_14_2020	B.1.187	0.0111111
PL_12_14_2020	B.1.67	0.0111111
PL_12_14_2020	B.1.76	0.0111111
PL_12_14_2020	B.1.215	0.0111111
PL_12_14_2020	B.1.8	0.0111111
PL_12_14_2020	B.1.81	0.0111111
PL_12_14_2020	B.1.201	0.0111111
PL_12_14_2020	B.1.395	0.0111111
PL_12_14_2020	B.1.145	0.0111111
PL_12_14_2020	B.1.143	0.0111111
PL_12_14_2020	B.1.78	0.0111111
PL_12_14_2020	B.1.195	0.0111111
PL_12_14_2020	B.1.134	0.0111111
PL_12_14_2020	B.1.545	0.0111111
PL_12_14_2020	B.1.105	0.0111111
PL_12_14_2020	B.1.378	0.0111111
PL_12_14_2020	B.1.199	0.0111111
PL_12_14_2020	B.1.91	0.0111111
PL_12_14_2020	B.1.179	0.0111111
PL_12_14_2020	B.1.70	0.0111111
PL_12_14_2020	B.1.609	0.0111111
PL_12_14_2020	B.1.181	0.0111111
PL_12_14_2020	B.1.418	0.0111111
PL_12_14_2020	B.1.415	0.0111111
PL_12_14_2020	B.1.131	0.0111111
PL_12_14_2020	B.1.188	0.0111111
PL_12_14_2020	B.1.256	0.0111111
PL_12_14_2020	B.1.231	0.0111111
PL_12_14_2020	B.1.408	0.0111111
PL_12_14_2020	B.1.243.1	0.0111111
PL_12_14_2020	B.1.402	0.0111111
PL_12_14_2020	B.1.235	0.0111111
PL_12_14_2020	B.1.232	0.0111111
PL_12_14_2020	B.1.236	0.0111111
PL_12_14_2020	B.1.416.1	0.0111111
PL_12_14_2020	B.1.189	0.0111111
PL_12_14_2020	B.1.396	0.0111111
PL_12_14_2020	B.1.234	0.0111111
PL_12_14_2020	B.1.403	0.0111111
PL_12_14_2020	B.1.602	0.0111111
PL_12_14_2020	B.1.610	0.0111111
PL_12_14_2020	B.1.241	0.0111111
PL_12_14_2020	B.1.184	0.0111111
PL_12_14_2020	B.1.210	0.0111111
PL_12_14_2020	B.1.565	0.0111111
PL_12_14_2020	B.1.127	0.0111111
PL_12_14_2020	B.1.639	0.0111111
PL_12_14_2020	B.1.382	0.0111111
PL_12_14_2020	B.1.219	0.0111111
PL_12_14_2020	B.1.96	0.0111111
PL_12_14_2020	B.1.128	0.0111111
PL_12_14_2020	B.1.552	0.0111111
PL_12_14_2020	B.1.153	0.0111111
PL_12_14_2020	B.1.393	0.0111111
PL_12_14_2020	B.1.546	0.0111111
PL_12_14_2020	B.1.416	0.0111111
PL_12_14_2020	B.1.240	0.0111111
PL_12_14_2020	B.1.233	0.0111111
PL_12_14_2020	B.1.229	0.0111111
PL_12_14_2020	B.1.556	0.0111111
PL_12_14_2020	B.1.381	0.0111111
PL_12_14_2020	B.1.243	0.0111111
PL_12_14_2020	B.1.239	0.0111111
PL_12_14_2020	B.1.238	0.0111111
PL_12_14_2020	B.1.558	0.0111111
PL_12_14_2020	B.1	0.0111111
PL_12_22_2020	B.1.382	0.688395
PL_12_22_2020	B.1.1.285	0.311605
PL_12_28_2020	B.1.393	1
PL_1_24_21	B.1.429	0.434783
PL_1_24_21	B.1.2	0.2
PL_1_24_21	B.1.181	0.142857
PL_1_24_21	B.1.415	0.107143
PL_1_24_21	B.1.356	0.079503
PL_1_24_21	B.1.559	0.0357143
PL_1_25_21	B.1.429	0.393939
PL_1_25_21	B.1.126	0.153846
PL_1_25_21	B.1.595	0.142857
PL_1_25_21	B.1.427	0.125
PL_1_25_21	B.1.319	0.111111
PL_1_25_21	B.1.1.216	0.0555556
PL_1_25_21	B.1.428.1	0.0176914
PL_1_27_21	B.1.429	0.375
PL_1_27_21	B.1.596.1	0.176471
PL_1_27_21	B.1.91	0.157326
PL_1_27_21	B.1.1.263	0.0833333
PL_1_27_21	B.1.595	0.060063
PL_1_27_21	B.1.504	0.0416667
PL_1_27_21	B.1.336	0.0391073
PL_1_27_21	B.1.232	0.0384615
PL_1_27_21	B.1.179	0.0285714
PL_1_31_21	B.1.429	0.633333
PL_1_31_21	B.1.2	0.2
PL_1_31_21	B.1.232	0.166667
PL_1_6_21	B.1.526	0.00301205
PL_1_6_21	B.1.267	0.00301205
PL_1_6_21	B.1.115	0.00301205
PL_1_6_21	B.1.323	0.00301205
PL_1_6_21	B.1.294	0.00301205
PL_1_6_21	B.1.38	0.00301205
PL_1_6_21	B.1.515	0.00301205
PL_1_6_21	B.1.360	0.00301205
PL_1_6_21	B.1.264	0.00301205
PL_1_6_21	B.1.350	0.00301205
PL_1_6_21	B.1.166	0.00301205
PL_1_6_21	B.1.513	0.00301205
PL_1_6_21	B.1.520	0.00301205
PL_1_6_21	B.1.344	0.00301205
PL_1_6_21	B.1.510	0.00301205
PL_1_6_21	B.1.320	0.00301205
PL_1_6_21	B.1.485	0.00301205
PL_1_6_21	B.1.341	0.00301205
PL_1_6_21	B.1.572	0.00301205
PL_1_6_21	B.1.315	0.00301205
PL_1_6_21	B.1.1.121	0.00301205
PL_1_6_21	B.1.268	0.00301205
PL_1_6_21	B.1.1.275	0.00301205
PL_1_6_21	B.1.1.485	0.00301205
PL_1_6_21	B.1.1.25	0.00301205
PL_1_6_21	B.1.1.440	0.00301205
PL_1_6_21	B.1.1.438	0.00301205
PL_1_6_21	B.1.1.169	0.00301205
PL_1_6_21	B.1.1.463	0.00301205
PL_1_6_21	B.1.1.402	0.00301205
PL_1_6_21	B.1.1.174	0.00301205
PL_1_6_21	B.1.1.185	0.00301205
PL_1_6_21	B.1.1.129	0.00301205
PL_1_6_21	B.1.1.57	0.00301205
PL_1_6_21	B.1.1.10	0.00301205
PL_1_6_21	B.1.1.441	0.00301205
PL_1_6_21	B.1.1.187	0.00301205
PL_1_6_21	B.1.1.361	0.00301205
PL_1_6_21	B.1.1.447	0.00301205
PL_1_6_21	B.1.1.172	0.00301205
PL_1_6_21	B.1.453	0.00301205
PL_1_6_21	B.1.302	0.00301205
PL_1_6_21	B.1.361	0.00301205
PL_1_6_21	B.1.1.297	0.00301205
PL_1_6_21	B.1.1.75	0.00301205
PL_1_6_21	B.1.1.222	0.00301205
PL_1_6_21	B.1.1.317	0.00301205
PL_1_6_21	B.1.1.464	0.00301205
PL_1_6_21	B.1.1.119	0.00301205
PL_1_6_21	B.1.1.8	0.00301205
PL_1_6_21	B.1.1.232	0.00301205
PL_1_6_21	B.1.1.423	0.00301205
PL_1_6_21	B.1.1.257	0.00301205
PL_1_6_21	B.1.1.323	0.00301205
PL_1_6_21	B.1.1.458	0.00301205
PL_1_6_21	B.1.1.125	0.00301205
PL_1_6_21	B.1.1.63	0.00301205
PL_1_6_21	B.1.1.45	0.00301205
PL_1_6_21	B.1.1.304	0.00301205
PL_1_6_21	B.1.1.155	0.00301205
PL_1_6_21	B.1.1.208	0.00301205
PL_1_6_21	B.1.1.3	0.00301205
PL_1_6_21	B.1.243.1	0.00301205
PL_1_6_21	B.1.167	0.00301205
PL_1_6_21	B.1.554	0.00301205
PL_1_6_21	B.1.487	0.00301205
PL_1_6_21	B.1.108	0.00301205
PL_1_6_21	B.1.39	0.00301205
PL_1_6_21	B.1.330	0.00301205
PL_1_6_21	B.1.333	0.00301205
PL_1_6_21	B.1.110.2	0.00301205
PL_1_6_21	B.1.479	0.00301205
PL_1_6_21	B.1.37	0.00301205
PL_1_6_21	B.1.13	0.00301205
PL_1_6_21	B.1.274	0.00301205
PL_1_6_21	B.1.277	0.00301205
PL_1_6_21	B.1.280	0.00301205
PL_1_6_21	B.1.478	0.00301205
PL_1_6_21	B.1.620	0.00301205
PL_1_6_21	B.1.139	0.00301205
PL_1_6_21	B.1.618	0.00301205
PL_1_6_21	B.1.231	0.00301205
PL_1_6_21	B.1.1.26	0.00301205
PL_1_6_21	B.1.1.168	0.00301205
PL_1_6_21	B.1.1.12	0.00301205
PL_1_6_21	B.1.543	0.00301205
PL_1_6_21	B.1.23	0.00301205
PL_1_6_21	B.1.198	0.00301205
PL_1_6_21	B.1.69	0.00301205
PL_1_6_21	B.1.206	0.00301205
PL_1_6_21	B.1.126	0.00301205
PL_1_6_21	B.1.77	0.00301205
PL_1_6_21	B.1.182	0.00301205
PL_1_6_21	B.1.180	0.00301205
PL_1_6_21	B.1.157	0.00301205
PL_1_6_21	B.1.223	0.00301205
PL_1_6_21	B.1.225	0.00301205
PL_1_6_21	B.1.609	0.00301205
PL_1_6_21	B.1.420	0.00301205
PL_1_6_21	B.1.181	0.00301205
PL_1_6_21	B.1.418	0.00301205
PL_1_6_21	B.1.415	0.00301205
PL_1_6_21	B.1.557	0.00301205
PL_1_6_21	B.1.103	0.00301205
PL_1_6_21	B.1.194	0.00301205
PL_1_6_21	B.1.1.118	0.00301205
PL_1_6_21	B.1.377	0.00301205
PL_1_6_21	B.1.1.161	0.00301205
PL_1_6_21	B.1.67	0.00301205
PL_1_6_21	B.1.76	0.00301205
PL_1_6_21	B.1.215	0.00301205
PL_1_6_21	B.1.8	0.00301205
PL_1_6_21	B.1.81	0.00301205
PL_1_6_21	B.1.201	0.00301205
PL_1_6_21	B.1.395	0.00301205
PL_1_6_21	B.1.383	0.00301205
PL_1_6_21	B.1.142	0.00301205
PL_1_6_21	B.1.78	0.00301205
PL_1_6_21	B.1.195	0.00301205
PL_1_6_21	B.1.545	0.00301205
PL_1_6_21	B.1.378	0.00301205
PL_1_6_21	B.1.199	0.00301205
PL_1_6_21	B.1.91	0.00301205
PL_1_6_21	B.1.70	0.00301205
PL_1_6_21	B.1.559	0.00301205
PL_1_6_21	B.1.391	0.00301205
PL_1_6_21	B.1.248	0.00301205
PL_1_6_21	B.1.251	0.00301205
PL_1_6_21	B.1.1.197	0.00301205
PL_1_6_21	B.1.1.92	0.00301205
PL_1_6_21	B.1.1.154	0.00301205
PL_1_6_21	B.1.1.142	0.00301205
PL_1_6_21	B.1.1.189	0.00301205
PL_1_6_21	B.1.1.192	0.00301205
PL_1_6_21	B.1.1.254	0.00301205
PL_1_6_21	B.1.1.274	0.00301205
PL_1_6_21	B.1.1.83	0.00301205
PL_1_6_21	B.1.1.372	0.00301205
PL_1_6_21	B.1.1.33	0.00301205
PL_1_6_21	B.1.1.164	0.00301205
PL_1_6_21	B.1.1.200	0.00301205
PL_1_6_21	B.1.1.134	0.00301205
PL_1_6_21	B.1.1.37	0.00301205
PL_1_6_21	B.1.1.59	0.00301205
PL_1_6_21	B.1.1.367	0.00301205
PL_1_6_21	B.1.252	0.00301205
PL_1_6_21	B.1.401	0.00301205
PL_1_6_21	B.1.399	0.00301205
PL_1_6_21	B.1.639	0.00301205
PL_1_6_21	B.1.250	0.00301205
PL_1_6_21	B.1.1	0.00301205
PL_1_6_21	B.1.110	0.00301205
PL_1_6_21	B.1.382	0.00301205
PL_1_6_21	B.1.153	0.00301205
PL_1_6_21	B.1.636	0.00301205
PL_1_6_21	B.1.546	0.00301205
PL_1_6_21	B.1.416	0.00301205
PL_1_6_21	B.1.238	0.00301205
PL_1_6_21	B.1.229	0.00301205
PL_1_6_21	B.1.556	0.00301205
PL_1_6_21	B.1.381	0.00301205
PL_1_6_21	B.1.243	0.00301205
PL_1_6_21	B.1.239	0.00301205
PL_1_6_21	B.1.397	0.00301205
PL_1_6_21	B.1.400	0.00301205
PL_1_6_21	B.1.1.130	0.00301205
PL_1_6_21	B.1.1.261	0.00301205
PL_1_6_21	B.1.1.270	0.00301205
PL_1_6_21	L.2	0.00301205
PL_1_6_21	B.1.1.525	0.00301205
PL_1_6_21	B.1.576	0.00301205
PL_1_6_21	B.1.313	0.00301205
PL_1_6_21	B.1.603	0.00301205
PL_1_6_21	B.1.314	0.00301205
PL_1_6_21	B.1.346	0.00301205
PL_1_6_21	B.1.577	0.00301205
PL_1_6_21	B.1.589	0.00301205
PL_1_6_21	B.1.567	0.00301205
PL_1_6_21	B.1.426	0.00301205
PL_1_6_21	B.1.596.1	0.00301205
PL_1_6_21	B.1.580	0.00301205
PL_1_6_21	B.1.578	0.00301205
PL_1_6_21	B.1.112	0.00301205
PL_1_6_21	B.1.439	0.00301205
PL_1_6_21	B.1.161	0.00301205
PL_1_6_21	B.1.442	0.00301205
PL_1_6_21	L.3	0.00301205
PL_1_6_21	B.1.1.13	0.00301205
PL_1_6_21	B.1.1.77	0.00301205
PL_1_6_21	B.1.1.432	0.00301205
PL_1_6_21	B.1.1.355	0.00301205
PL_1_6_21	B.1.1.368	0.00301205
PL_1_6_21	B.1.1.389	0.00301205
PL_1_6_21	B.1.1.145	0.00301205
PL_1_6_21	B.1.1.128	0.00301205
PL_1_6_21	B.1.1.339	0.00301205
PL_1_6_21	B.59	0.00301205
PL_1_6_21	N.4	0.00301205
PL_1_6_21	N.3	0.00301205
PL_1_6_21	N.6	0.00301205
PL_1_6_21	B.1.1.61	0.00301205
PL_1_6_21	AN.1	0.00301205
PL_1_6_21	B.1.1.240	0.00301205
PL_1_6_21	B.1.1.89	0.00301205
PL_1_6_21	B.1.1.178	0.00301205
PL_1_6_21	B.1.1.354	0.00301205
PL_1_6_21	B.1.1.136	0.00301205
PL_1_6_21	B.1.124	0.00301205
PL_1_6_21	B.1.473	0.00301205
PL_1_6_21	B.1.111	0.00301205
PL_1_6_21	B.1.245	0.00301205
PL_1_6_21	B.1.532	0.00301205
PL_1_6_21	B.1.500	0.00301205
PL_1_6_21	B.1.517	0.00301205
PL_1_6_21	B.1.595.1	0.00301205
PL_1_6_21	B.1.425	0.00301205
PL_1_6_21	B.1.441	0.00301205
PL_1_6_21	B.1.9.1	0.00301205
PL_1_6_21	B.1.9.4	0.00301205
PL_1_6_21	B.1.9.5	0.00301205
PL_1_6_21	B.1.2	0.00301205
PL_1_6_21	B.1.221	0.00301205
PL_1_6_21	M.2	0.00301205
PL_1_6_21	B.1.311	0.00301205
PL_1_6_21	B.1.351	0.00301205
PL_1_6_21	B.1.438.1	0.00301205
PL_1_6_21	B.1.389	0.00301205
PL_1_6_21	M.3	0.00301205
PL_1_6_21	B.1.1.190	0.00301205
PL_1_6_21	B.1.627	0.00301205
PL_1_6_21	B.1.9	0.00301205
PL_1_6_21	B.1.1.302	0.00301205
PL_1_6_21	B.1.170	0.00301205
PL_1_6_21	B.1.110.3	0.00301205
PL_1_6_21	AG.1	0.00301205
PL_1_6_21	B.1.1.29	0.00301205
PL_1_6_21	P.7	0.00301205
PL_1_6_21	B.1.1.397	0.00301205
PL_1_6_21	B.1.1.294	0.00301205
PL_1_6_21	B.1.533	0.00301205
PL_1_6_21	B.1.521	0.00301205
PL_1_6_21	B.1.1.322	0.00301205
PL_1_6_21	B.1.498	0.00301205
PL_1_6_21	B.1.507	0.00301205
PL_1_6_21	B.1.508	0.00301205
PL_1_6_21	B.1.499	0.00301205
PL_1_6_21	B.1.165	0.00301205
PL_1_6_21	B.1.595.4	0.00301205
PL_1_6_21	B.1.1.521	0.00301205
PL_1_6_21	AS.1	0.00301205
PL_1_6_21	B.1.1.249	0.00301205
PL_1_6_21	B.1.560	0.00301205
PL_1_6_21	B.1.1.132	0.00301205
PL_1_6_21	B.1.1.416	0.00301205
PL_1_6_21	B.1.1.228	0.00301205
PL_1_6_21	B.1.1.58	0.00301205
PL_1_6_21	B.1.1.325	0.00301205
PL_1_6_21	B.1.1.362	0.00301205
PL_1_6_21	B.1.1.244	0.00301205
PL_1_6_21	B.1.1.177	0.00301205
PL_1_6_21	B.1.1.345	0.00301205
PL_1_6_21	B.1.1.359	0.00301205
PL_1_6_21	B.1.1.385	0.00301205
PL_1_6_21	B.1.1.381	0.00301205
PL_1_6_21	B.1.1.312	0.00301205
PL_1_6_21	B.1.1.262	0.00301205
PL_1_6_21	B.1.1.72	0.00301205
PL_1_6_21	B.1.1.98	0.00301205
PL_1_6_21	B.1.1.408	0.00301205
PL_1_6_21	B.1.1.201	0.00301205
PL_1_6_21	B.1.1.506	0.00301205
PL_1_6_21	B.1.1.517	0.00301205
PL_1_6_21	B.1.1.217	0.00301205
PL_1_6_21	B.1.1.123	0.00301205
PL_1_6_21	B.1.1.204	0.00301205
PL_1_6_21	B.1.1.133	0.00301205
PL_1_6_21	B.1.1.115	0.00301205
PL_1_6_21	B.1.1.41	0.00301205
PL_1_6_21	B.1.1.329	0.00301205
PL_1_6_21	B.1.1.231	0.00301205
PL_1_6_21	B.1.1.310	0.00301205
PL_1_6_21	B.1.1.309	0.00301205
PL_1_6_21	B.1.1.356	0.00301205
PL_1_6_21	B.1.1.107	0.00301205
PL_1_6_21	B.1.1.300	0.00301205
PL_1_6_21	B.1.1.301	0.00301205
PL_1_6_21	B.1.1.299	0.00301205
PL_1_6_21	B.1.1.27	0.00301205
PL_1_6_21	B.1.1.70	0.00301205
PL_1_6_21	D.3	0.00301205
PL_1_6_21	B.1.359	0.00301205
PL_1_6_21	B.1.497	0.00301205
PL_1_6_21	B.1.495	0.00301205
PL_1_6_21	B.1.3	0.00301205
PL_1_6_21	B.1.336	0.00301205
PL_1_6_21	B.1.370	0.00301205
PL_1_6_21	B.1.590	0.00301205
PL_1_6_21	B.1.22	0.00301205
PL_1_6_21	B.1.332	0.00301205
PL_1_6_21	B.1.293	0.00301205
PL_1_6_21	B.1.12	0.00301205
PL_1_6_21	B.1.340	0.00301205
PL_1_6_21	B.1.328	0.00301205
PL_1_6_21	B.1.40	0.00301205
PL_1_6_21	B.1.597	0.00301205
PL_1_6_21	B.1.492	0.00301205
PL_1_6_21	B.1.281	0.00301205
PL_1_6_21	B.1.159	0.00301205
PL_1_6_21	B.1.97	0.00301205
PL_1_6_21	B.1.403	0.00301205
PL_1_6_21	B.1.241	0.00301205
PL_1_6_21	B.1.265	0.00301205
PL_1_6_21	B.1.595	0.00301205
PL_1_6_21	B.1.301	0.00301205
PL_1_6_21	B.1.452	0.00301205
PL_1_6_21	B.1.309	0.00301205
PL_1_6_21	B.1.604	0.00301205
PL_1_6_21	B.1.287	0.00301205
PL_1_6_21	B.1.298	0.00301205
PL_1_6_21	B.1.366	0.00301205
PL_1_6_21	B.1.304	0.00301205
PL_1_6_21	B.1.264.1	0.00301205
PL_1_6_21	B.1.120	0.00301205
PL_1_6_21	B.1.450	0.00301205
PL_1_6_21	B.1.355	0.00301205
PL_1_6_21	B.1.451	0.00301205
PL_1_6_21	B.1.334	0.00301205
PL_1_6_21	B.1.289	0.00301205
PL_1_6_21	B.1.362	0.00301205
PL_1_6_21	B.1.586	0.00301205
PL_1_6_21	B.1.424	0.00301205
PL_1_6_21	B.1	0.00301205
PL_2_10_21	B.1.429.1	0.5
PL_2_10_21	B.1.429	0.5
PL_2_1_21	B.1.429	0.333333
PL_2_1_21	B.1.178	0.2
PL_2_1_21	B.1.179	0.0909091
PL_2_1_21	B.1.435	0.0444445
PL_2_1_21	B.1.332	0.0444445
PL_2_1_21	B.1.22	0.0444445
PL_2_1_21	B.1.520	0.0444445
PL_2_1_21	B.1.360	0.0444445
PL_2_1_21	B.1.115	0.0444445
PL_2_1_21	B.1.385	0.0342327
PL_2_1_21	B.1.2	0.0324343
PL_2_1_21	B.1.1.500	0.0275167
PL_2_1_21	B.1	0.0149072
PL_2_14_21	XB	1
PL_2_15_21	B.1.429	0.583333
PL_2_15_21	B.1.2	0.416667
PL_2_17_21	B.1.429	0.5
PL_2_17_21	B.1.567	0.163144
PL_2_17_21	B.1.435	0.0842141
PL_2_17_21	B.1.370	0.0842141
PL_2_17_21	B.1.595	0.0842141
PL_2_17_21	B.1.301	0.0842141
PL_2_21_21	B.1.427	1
PL_2_22_21	AY.35	0.00141643
PL_2_22_21	B.1.479	0.00141643
PL_2_22_21	B.1.1.107	0.00141643
PL_2_22_21	B.1.1.356	0.00141643
PL_2_22_21	B.1.1.309	0.00141643
PL_2_22_21	B.1.1.310	0.00141643
PL_2_22_21	B.1.1.231	0.00141643
PL_2_22_21	B.1.1.41	0.00141643
PL_2_22_21	B.1.1.115	0.00141643
PL_2_22_21	B.1.1.133	0.00141643
PL_2_22_21	B.1.1.204	0.00141643
PL_2_22_21	B.1.1.123	0.00141643
PL_2_22_21	B.1.1.421	0.00141643
PL_2_22_21	B.1.1.249	0.00141643
PL_2_22_21	B.1.1.270	0.00141643
PL_2_22_21	B.1.1.82	0.00141643
PL_2_22_21	B.1.1.15	0.00141643
PL_2_22_21	B.1.1.255	0.00141643
PL_2_22_21	B.1.1.241	0.00141643
PL_2_22_21	B.1.1.261	0.00141643
PL_2_22_21	B.1.1.130	0.00141643
PL_2_22_21	B.1.1.307	0.00141643
PL_2_22_21	B.1.1.116	0.00141643
PL_2_22_21	B.1.1.67	0.00141643
PL_2_22_21	B.1.1.487	0.00141643
PL_2_22_21	B.1.1.109	0.00141643
PL_2_22_21	B.1.1.325	0.00141643
PL_2_22_21	B.1.1.58	0.00141643
PL_2_22_21	B.1.1.152	0.00141643
PL_2_22_21	B.1.1.228	0.00141643
PL_2_22_21	B.1.1.266	0.00141643
PL_2_22_21	B.1.1.416	0.00141643
PL_2_22_21	B.1.1.101	0.00141643
PL_2_22_21	B.1.1.132	0.00141643
PL_2_22_21	B.1.1.193	0.00141643
PL_2_22_21	B.1.1.201	0.00141643
PL_2_22_21	B.1.1.46	0.00141643
PL_2_22_21	B.1.560	0.00141643
PL_2_22_21	B.1.1.506	0.00141643
PL_2_22_21	B.1.1.280	0.00141643
PL_2_22_21	B.1.1.217	0.00141643
PL_2_22_21	B.1.1.218	0.00141643
PL_2_22_21	D.3	0.00141643
PL_2_22_21	B.1.1.208	0.00141643
PL_2_22_21	B.1.1.258	0.00141643
PL_2_22_21	B.1.1.194	0.00141643
PL_2_22_21	B.1.190	0.00141643
PL_2_22_21	B.1.236	0.00141643
PL_2_22_21	B.1.232	0.00141643
PL_2_22_21	B.1.402	0.00141643
PL_2_22_21	B.1.243.1	0.00141643
PL_2_22_21	B.1.551	0.00141643
PL_2_22_21	B.1.554	0.00141643
PL_2_22_21	B.1.408	0.00141643
PL_2_22_21	B.1.231	0.00141643
PL_2_22_21	B.1.188	0.00141643
PL_2_22_21	B.1.1.75	0.00141643
PL_2_22_21	B.1.524	0.00141643
PL_2_22_21	B.1.620	0.00141643
PL_2_22_21	B.1.478	0.00141643
PL_2_22_21	B.1.273	0.00141643
PL_2_22_21	B.1.280	0.00141643
PL_2_22_21	B.1.277	0.00141643
PL_2_22_21	B.1.274	0.00141643
PL_2_22_21	B.1.13	0.00141643
PL_2_22_21	B.1.1.297	0.00141643
PL_2_22_21	B.1.1.5	0.00141643
PL_2_22_21	B.1.1.426	0.00141643
PL_2_22_21	B.1.1.17	0.00141643
PL_2_22_21	B.1.1.413	0.00141643
PL_2_22_21	B.1.1.304	0.00141643
PL_2_22_21	B.1.1.14	0.00141643
PL_2_22_21	B.1.1.45	0.00141643
PL_2_22_21	B.1.1.63	0.00141643
PL_2_22_21	B.1.1.125	0.00141643
PL_2_22_21	B.1.1.458	0.00141643
PL_2_22_21	B.1.1.257	0.00141643
PL_2_22_21	B.1.1.423	0.00141643
PL_2_22_21	B.1.1.222	0.00141643
PL_2_22_21	B.1.1.232	0.00141643
PL_2_22_21	B.1.1.8	0.00141643
PL_2_22_21	B.1.1.480	0.00141643
PL_2_22_21	B.1.1.464	0.00141643
PL_2_22_21	B.1.1.352	0.00141643
PL_2_22_21	B.1.1.158	0.00141643
PL_2_22_21	B.1.1.220	0.00141643
PL_2_22_21	B.1.1.317	0.00141643
PL_2_22_21	B.1.1.362	0.00141643
PL_2_22_21	B.1.1.395	0.00141643
PL_2_22_21	B.1.1.244	0.00141643
PL_2_22_21	B.1.451	0.00141643
PL_2_22_21	B.1.336	0.00141643
PL_2_22_21	B.1.265	0.00141643
PL_2_22_21	B.1.450	0.00141643
PL_2_22_21	B.1.424	0.00141643
PL_2_22_21	B.1.586	0.00141643
PL_2_22_21	B.1.310	0.00141643
PL_2_22_21	B.1.289	0.00141643
PL_2_22_21	B.1.334	0.00141643
PL_2_22_21	B.1.335	0.00141643
PL_2_22_21	B.1.590	0.00141643
PL_2_22_21	B.1.168	0.00141643
PL_2_22_21	B.1.337	0.00141643
PL_2_22_21	B.1.355	0.00141643
PL_2_22_21	B.1.120	0.00141643
PL_2_22_21	B.1.452	0.00141643
PL_2_22_21	B.1.606	0.00141643
PL_2_22_21	B.1.264.1	0.00141643
PL_2_22_21	B.1.304	0.00141643
PL_2_22_21	B.1.370	0.00141643
PL_2_22_21	B.1.116	0.00141643
PL_2_22_21	B.1.366	0.00141643
PL_2_22_21	B.1.340	0.00141643
PL_2_22_21	B.1.470	0.00141643
PL_2_22_21	B.1.471	0.00141643
PL_2_22_21	B.1.523	0.00141643
PL_2_22_21	B.1.465	0.00141643
PL_2_22_21	B.1.492	0.00141643
PL_2_22_21	B.1.597	0.00141643
PL_2_22_21	B.1.40	0.00141643
PL_2_22_21	B.1.328	0.00141643
PL_2_22_21	B.1.356	0.00141643
PL_2_22_21	B.1.22	0.00141643
PL_2_22_21	B.1.12	0.00141643
PL_2_22_21	B.1.372	0.00141643
PL_2_22_21	B.1.607	0.00141643
PL_2_22_21	B.1.342	0.00141643
PL_2_22_21	B.1.293	0.00141643
PL_2_22_21	B.1.349	0.00141643
PL_2_22_21	B.1.332	0.00141643
PL_2_22_21	B.1.306	0.00141643
PL_2_22_21	B.1.117	0.00141643
PL_2_22_21	B.1.298	0.00141643
PL_2_22_21	B.1.1.111	0.00141643
PL_2_22_21	B.1.1.72	0.00141643
PL_2_22_21	B.1.1.305	0.00141643
PL_2_22_21	B.1.1.48	0.00141643
PL_2_22_21	B.1.1.210	0.00141643
PL_2_22_21	B.1.1.162	0.00141643
PL_2_22_21	B.1.1.285	0.00141643
PL_2_22_21	B.1.1.113	0.00141643
PL_2_22_21	B.1.1.114	0.00141643
PL_2_22_21	B.1.1.213	0.00141643
PL_2_22_21	B.1.1.262	0.00141643
PL_2_22_21	B.1.1.283	0.00141643
PL_2_22_21	B.1.1.312	0.00141643
PL_2_22_21	B.1.1.381	0.00141643
PL_2_22_21	B.1.1.461	0.00141643
PL_2_22_21	B.1.1.437	0.00141643
PL_2_22_21	B.1.1.385	0.00141643
PL_2_22_21	B.1.1.359	0.00141643
PL_2_22_21	B.1.1.345	0.00141643
PL_2_22_21	B.1.1.177	0.00141643
PL_2_22_21	B.1.1.49	0.00141643
PL_2_22_21	B.1.1.51	0.00141643
PL_2_22_21	B.1.428	0.00141643
PL_2_22_21	B.1.497	0.00141643
PL_2_22_21	B.1.287	0.00141643
PL_2_22_21	B.1.369	0.00141643
PL_2_22_21	B.1.318	0.00141643
PL_2_22_21	B.1.437	0.00141643
PL_2_22_21	B.1.604	0.00141643
PL_2_22_21	B.1.309	0.00141643
PL_2_22_21	B.1.3	0.00141643
PL_2_22_21	B.1.495	0.00141643
PL_2_22_21	B.1.493	0.00141643
PL_2_22_21	B.1.1.181	0.00141643
PL_2_22_21	B.1.359	0.00141643
PL_2_22_21	B.1.1.408	0.00141643
PL_2_22_21	B.1.1.327	0.00141643
PL_2_22_21	B.1.1.149	0.00141643
PL_2_22_21	B.1.1.365	0.00141643
PL_2_22_21	B.1.1.360	0.00141643
PL_2_22_21	B.1.1.379	0.00141643
PL_2_22_21	B.1.1.98	0.00141643
PL_2_22_21	B.1.37	0.00141643
PL_2_22_21	B.1.110.2	0.00141643
PL_2_22_21	AY.48	0.00141643
PL_2_22_21	B.1.511	0.00141643
PL_2_22_21	B.1.636	0.00141643
PL_2_22_21	B.1.393	0.00141643
PL_2_22_21	B.1.153	0.00141643
PL_2_22_21	B.1.552	0.00141643
PL_2_22_21	B.1.128	0.00141643
PL_2_22_21	B.1.96	0.00141643
PL_2_22_21	B.1.382	0.00141643
PL_2_22_21	B.1.110	0.00141643
PL_2_22_21	B.1.1	0.00141643
PL_2_22_21	B.1.250	0.00141643
PL_2_22_21	B.1.251	0.00141643
PL_2_22_21	B.1.248	0.00141643
PL_2_22_21	B.1.104	0.00141643
PL_2_22_21	B.1.391	0.00141643
PL_2_22_21	B.1.559	0.00141643
PL_2_22_21	B.1.557	0.00141643
PL_2_22_21	B.1.415	0.00141643
PL_2_22_21	B.1.418	0.00141643
PL_2_22_21	B.1.181	0.00141643
PL_2_22_21	B.1.546	0.00141643
PL_2_22_21	B.1.639	0.00141643
PL_2_22_21	B.1.416	0.00141643
PL_2_22_21	B.1.399	0.00141643
PL_2_22_21	B.1.1.197	0.00141643
PL_2_22_21	B.1.1.95	0.00141643
PL_2_22_21	B.1.530	0.00141643
PL_2_22_21	B.1.252	0.00141643
PL_2_22_21	B.1.254	0.00141643
PL_2_22_21	B.1.249	0.00141643
PL_2_22_21	B.1.240	0.00141643
PL_2_22_21	B.1.401	0.00141643
PL_2_22_21	B.1.558	0.00141643
PL_2_22_21	B.1.233	0.00141643
PL_2_22_21	B.1.238	0.00141643
PL_2_22_21	B.1.400	0.00141643
PL_2_22_21	B.1.397	0.00141643
PL_2_22_21	B.1.239	0.00141643
PL_2_22_21	B.1.243	0.00141643
PL_2_22_21	B.1.381	0.00141643
PL_2_22_21	B.1.556	0.00141643
PL_2_22_21	B.1.229	0.00141643
PL_2_22_21	B.1.420	0.00141643
PL_2_22_21	B.1.609	0.00141643
PL_2_22_21	B.1.225	0.00141643
PL_2_22_21	B.1.142	0.00141643
PL_2_22_21	B.1.199	0.00141643
PL_2_22_21	B.1.378	0.00141643
PL_2_22_21	B.1.105	0.00141643
PL_2_22_21	B.1.545	0.00141643
PL_2_22_21	B.1.134	0.00141643
PL_2_22_21	B.1.195	0.00141643
PL_2_22_21	B.1.78	0.00141643
PL_2_22_21	B.1.145	0.00141643
PL_2_22_21	B.1.383	0.00141643
PL_2_22_21	B.1.179	0.00141643
PL_2_22_21	B.1.395	0.00141643
PL_2_22_21	B.1.201	0.00141643
PL_2_22_21	B.1.81	0.00141643
PL_2_22_21	B.1.8	0.00141643
PL_2_22_21	B.1.215	0.00141643
PL_2_22_21	B.1.76	0.00141643
PL_2_22_21	B.1.67	0.00141643
PL_2_22_21	B.1.1.161	0.00141643
PL_2_22_21	B.1.91	0.00141643
PL_2_22_21	B.1.70	0.00141643
PL_2_22_21	B.1.157	0.00141643
PL_2_22_21	B.1.390	0.00141643
PL_2_22_21	B.1.180	0.00141643
PL_2_22_21	B.1.182	0.00141643
PL_2_22_21	B.1.77	0.00141643
PL_2_22_21	B.1.379	0.00141643
PL_2_22_21	B.1.222	0.00141643
PL_2_22_21	B.1.206	0.00141643
PL_2_22_21	B.1.539	0.00141643
PL_2_22_21	B.1.69	0.00141643
PL_2_22_21	B.1.93	0.00141643
PL_2_22_21	B.1.377	0.00141643
PL_2_22_21	B.1.198	0.00141643
PL_2_22_21	B.1.23	0.00141643
PL_2_22_21	B.1.35	0.00141643
PL_2_22_21	B.1.205	0.00141643
PL_2_22_21	B.1.137	0.00141643
PL_2_22_21	B.1.543	0.00141643
PL_2_22_21	B.1.194	0.00141643
PL_2_22_21	B.1.187	0.00141643
PL_2_22_21	B.1.1.92	0.00141643
PL_2_22_21	B.1.1.154	0.00141643
PL_2_22_21	B.1.1.142	0.00141643
PL_2_22_21	B.1.115	0.00141643
PL_2_22_21	B.1.264	0.00141643
PL_2_22_21	B.1.360	0.00141643
PL_2_22_21	B.1.413	0.00141643
PL_2_22_21	B.1.515	0.00141643
PL_2_22_21	B.1.38	0.00141643
PL_2_22_21	B.1.564	0.00141643
PL_2_22_21	B.1.294	0.00141643
PL_2_22_21	B.1.323	0.00141643
PL_2_22_21	B.1.315	0.00141643
PL_2_22_21	B.1.166	0.00141643
PL_2_22_21	B.1.267	0.00141643
PL_2_22_21	B.1.1.364	0.00141643
PL_2_22_21	B.1.1.341	0.00141643
PL_2_22_21	B.1.1.163	0.00141643
PL_2_22_21	B.1.1.320	0.00141643
PL_2_22_21	B.1.1.275	0.00141643
PL_2_22_21	B.1.1.500	0.00141643
PL_2_22_21	B.1.1.203	0.00141643
PL_2_22_21	B.1.321	0.00141643
PL_2_22_21	B.1.513	0.00141643
PL_2_22_21	B.1.1.172	0.00141643
PL_2_22_21	B.1.167	0.00141643
PL_2_22_21	B.1.431	0.00141643
PL_2_22_21	B.1.333	0.00141643
PL_2_22_21	B.1.330	0.00141643
PL_2_22_21	B.1.329	0.00141643
PL_2_22_21	B.1.39	0.00141643
PL_2_22_21	B.1.489	0.00141643
PL_2_22_21	B.1.108	0.00141643
PL_2_22_21	B.1.487	0.00141643
PL_2_22_21	B.1.302	0.00141643
PL_2_22_21	B.1.520	0.00141643
PL_2_22_21	B.1.453	0.00141643
PL_2_22_21	B.1.572	0.00141643
PL_2_22_21	B.1.341	0.00141643
PL_2_22_21	B.1.324	0.00141643
PL_2_22_21	B.1.485	0.00141643
PL_2_22_21	B.1.320	0.00141643
PL_2_22_21	B.1.510	0.00141643
PL_2_22_21	B.1.344	0.00141643
PL_2_22_21	B.1.1.376	0.00141643
PL_2_22_21	B.1.1.447	0.00141643
PL_2_22_21	B.1.1.71	0.00141643
PL_2_22_21	B.1.1.372	0.00141643
PL_2_22_21	B.1.1.59	0.00141643
PL_2_22_21	B.1.1.37	0.00141643
PL_2_22_21	B.1.1.134	0.00141643
PL_2_22_21	B.1.173	0.00141643
PL_2_22_21	B.1.1.164	0.00141643
PL_2_22_21	B.1.1.122	0.00141643
PL_2_22_21	B.1.1.43	0.00141643
PL_2_22_21	B.1.1.33	0.00141643
PL_2_22_21	B.1.1.83	0.00141643
PL_2_22_21	B.1.1.118	0.00141643
PL_2_22_21	B.1.1.180	0.00141643
PL_2_22_21	B.1.1.274	0.00141643
PL_2_22_21	B.1.1.166	0.00141643
PL_2_22_21	B.1.1.254	0.00141643
PL_2_22_21	B.1.1.34	0.00141643
PL_2_22_21	B.1.1.192	0.00141643
PL_2_22_21	B.1.1.205	0.00141643
PL_2_22_21	B.1.1.189	0.00141643
PL_2_22_21	B.1.1.367	0.00141643
PL_2_22_21	B.1.1.148	0.00141643
PL_2_22_21	B.1.1.361	0.00141643
PL_2_22_21	B.1.1.402	0.00141643
PL_2_22_21	B.1.1.306	0.00141643
PL_2_22_21	B.1.1.441	0.00141643
PL_2_22_21	B.1.1.398	0.00141643
PL_2_22_21	B.1.1.10	0.00141643
PL_2_22_21	B.1.1.57	0.00141643
PL_2_22_21	B.1.1.129	0.00141643
PL_2_22_21	B.1.1.185	0.00141643
PL_2_22_21	B.1.1.174	0.00141643
PL_2_22_21	B.1.1.463	0.00141643
PL_2_22_21	B.1.1.12	0.00141643
PL_2_22_21	B.1.1.169	0.00141643
PL_2_22_21	B.1.1.438	0.00141643
PL_2_22_21	B.1.1.440	0.00141643
PL_2_22_21	B.1.1.378	0.00141643
PL_2_22_21	B.1.1.25	0.00141643
PL_2_22_21	B.1.1.485	0.00141643
PL_2_22_21	B.1.1.26	0.00141643
PL_2_22_21	B.1.1.168	0.00141643
PL_2_22_21	B.1.467	0.00141643
PL_2_22_21	B.1.462	0.00141643
PL_2_22_21	B.1.110.1	0.00141643
PL_2_22_21	B.1.276	0.00141643
PL_2_22_21	B.1.1.236	0.00141643
PL_2_22_21	M.2	0.00141643
PL_2_22_21	C.16	0.00141643
PL_2_22_21	C.17	0.00141643
PL_2_22_21	C.36	0.00141643
PL_2_22_21	C.23	0.00141643
PL_2_22_21	B.1.1.251	0.00141643
PL_2_22_21	B.1.1.196	0.00141643
PL_2_22_21	B.1.1.348	0.00141643
PL_2_22_21	B.1.177.75	0.00141643
PL_2_22_21	B.1.177.72	0.00141643
PL_2_22_21	B.1.177.16	0.00141643
PL_2_22_21	B.1.177.17	0.00141643
PL_2_22_21	B.1.221	0.00141643
PL_2_22_21	B.1.36.29	0.00141643
PL_2_22_21	B.1.36.12	0.00141643
PL_2_22_21	B.1.36.34	0.00141643
PL_2_22_21	B.1.36.23	0.00141643
PL_2_22_21	B.1.36.38	0.00141643
PL_2_22_21	AD.2	0.00141643
PL_2_22_21	AV.1	0.00141643
PL_2_22_21	AF.1	0.00141643
PL_2_22_21	B.1.177.33	0.00141643
PL_2_22_21	B.1.177.52	0.00141643
PL_2_22_21	B.1.177.24	0.00141643
PL_2_22_21	B.1.177.51	0.00141643
PL_2_22_21	B.1.177.45	0.00141643
PL_2_22_21	B.1.177.32	0.00141643
PL_2_22_21	B.1.177.20	0.00141643
PL_2_22_21	B.1.177.19	0.00141643
PL_2_22_21	B.1.177.69	0.00141643
PL_2_22_21	B.1.243.2	0.00141643
PL_2_22_21	AQ.1	0.00141643
PL_2_22_21	B.1.258.14	0.00141643
PL_2_22_21	B.1.1.290	0.00141643
PL_2_22_21	B.1.563	0.00141643
PL_2_22_21	B.1.36.26	0.00141643
PL_2_22_21	B.1.36.17	0.00141643
PL_2_22_21	B.1.438.1	0.00141643
PL_2_22_21	B.1.351	0.00141643
PL_2_22_21	B.1.311	0.00141643
PL_2_22_21	B.1.9.5	0.00141643
PL_2_22_21	B.1.9.4	0.00141643
PL_2_22_21	B.1.9.2	0.00141643
PL_2_22_21	C.3	0.00141643
PL_2_22_21	B.1.1.190	0.00141643
PL_2_22_21	B.1.1.269	0.00141643
PL_2_22_21	B.1.1.153	0.00141643
PL_2_22_21	C.28	0.00141643
PL_2_22_21	C.32	0.00141643
PL_2_22_21	C.26	0.00141643
PL_2_22_21	C.4	0.00141643
PL_2_22_21	C.14	0.00141643
PL_2_22_21	C.25	0.00141643
PL_2_22_21	B.1.1.207	0.00141643
PL_2_22_21	C.27	0.00141643
PL_2_22_21	C.13	0.00141643
PL_2_22_21	C.35	0.00141643
PL_2_22_21	P.2	0.00141643
PL_2_22_21	B.1.1.316	0.00141643
PL_2_22_21	B.1.177	0.00141643
PL_2_22_21	B.1.617.1	0.00141643
PL_2_22_21	B.1.617.2	0.00141643
PL_2_22_21	B.1.1.227	0.00141643
PL_2_22_21	B.1.1.337	0.00141643
PL_2_22_21	B.1.9.1	0.00141643
PL_2_22_21	B.1.517	0.00141643
PL_2_22_21	B.1.438	0.00141643
PL_2_22_21	B.1.385	0.00141643
PL_2_22_21	B.1.441	0.00141643
PL_2_22_21	B.1.599	0.00141643
PL_2_22_21	B.1.630	0.00141643
PL_2_22_21	B.1.375	0.00141643
PL_2_22_21	B.1.425	0.00141643
PL_2_22_21	B.1.570	0.00141643
PL_2_22_21	B.1.305	0.00141643
PL_2_22_21	D.4	0.00141643
PL_2_22_21	B.1.564.1	0.00141643
PL_2_22_21	B.1.500	0.00141643
PL_2_22_21	B.1.501	0.00141643
PL_2_22_21	B.1.502	0.00141643
PL_2_22_21	B.1.1.93	0.00141643
PL_2_22_21	B.1.1.279	0.00141643
PL_2_22_21	L.4	0.00141643
PL_2_22_21	B.1.1.453	0.00141643
PL_2_22_21	B.1.1.338	0.00141643
PL_2_22_21	B.1.1.277	0.00141643
PL_2_22_21	M.3	0.00141643
PL_2_22_21	B.1.177.47	0.00141643
PL_2_22_21	U.1	0.00141643
PL_2_22_21	B.1.177.26	0.00141643
PL_2_22_21	B.1.177.30	0.00141643
PL_2_22_21	C.36.3	0.00141643
PL_2_22_21	R.1	0.00141643
PL_2_22_21	B.1.177.86	0.00141643
PL_2_22_21	U.3	0.00141643
PL_2_22_21	B.1.177.62	0.00141643
PL_2_22_21	V.1	0.00141643
PL_2_22_21	B.1.1.7	0.00141643
PL_2_22_21	B.1.177.39	0.00141643
PL_2_22_21	B.1.177.11	0.00141643
PL_2_22_21	B.1.36.39	0.00141643
PL_2_22_21	Z.1	0.00141643
PL_2_22_21	B.1.177.6	0.00141643
PL_2_22_21	B.1.177.54	0.00141643
PL_2_22_21	B.1.177.4	0.00141643
PL_2_22_21	B.1.177.87	0.00141643
PL_2_22_21	C.37.1	0.00141643
PL_2_22_21	B.1.427	0.00141643
PL_2_22_21	B.1.177.12	0.00141643
PL_2_22_21	B.1.177.89	0.00141643
PL_2_22_21	Q.2	0.00141643
PL_2_22_21	B.1.177.31	0.00141643
PL_2_22_21	Q.4	0.00141643
PL_2_22_21	Q.1	0.00141643
PL_2_22_21	Q.3	0.00141643
PL_2_22_21	C.36.3.1	0.00141643
PL_2_22_21	AA.7	0.00141643
PL_2_22_21	B.1.429	0.00141643
PL_2_22_21	AA.3	0.00141643
PL_2_22_21	B.1.526	0.00141643
PL_2_22_21	B.1.575.1	0.00141643
PL_2_22_21	B.1.351.5	0.00141643
PL_2_22_21	B.1.177.63	0.00141643
PL_2_22_21	AA.2	0.00141643
PL_2_22_21	AA.5	0.00141643
PL_2_22_21	AA.6	0.00141643
PL_2_22_21	AA.4	0.00141643
PL_2_22_21	AA.8	0.00141643
PL_2_22_21	B.1.177.84	0.00141643
PL_2_22_21	B.1.177.40	0.00141643
PL_2_22_21	B.1.363	0.00141643
PL_2_22_21	B.1.177.50	0.00141643
PL_2_22_21	B.1.438.4	0.00141643
PL_2_22_21	B.1.623	0.00141643
PL_2_22_21	B.1.348	0.00141643
PL_2_22_21	C.37	0.00141643
PL_2_22_21	C.31	0.00141643
PL_2_22_21	C.36.1	0.00141643
PL_2_22_21	B.1.177.77	0.00141643
PL_2_22_21	B.1.177.21	0.00141643
PL_2_22_21	B.1.177.3	0.00141643
PL_2_22_21	G.1	0.00141643
PL_2_22_21	B.1.177.2	0.00141643
PL_2_22_21	B.1.177.23	0.00141643
PL_2_22_21	B.1.177.9	0.00141643
PL_2_22_21	B.1.258.3	0.00141643
PL_2_22_21	B.1.258.2	0.00141643
PL_2_22_21	B.1.36.9	0.00141643
PL_2_22_21	B.1.36.2	0.00141643
PL_2_22_21	B.1.562	0.00141643
PL_2_22_21	B.1.160	0.00141643
PL_2_22_21	AA.1	0.00141643
PL_2_22_21	B.1.177.35	0.00141643
PL_2_22_21	B.1.177.59	0.00141643
PL_2_22_21	B.1.177.44	0.00141643
PL_2_22_21	B.1.177.15	0.00141643
PL_2_22_21	B.1.575	0.00141643
PL_2_22_21	B.1.1.219	0.00141643
PL_2_22_21	C.36.2	0.00141643
PL_2_22_21	B.1.1.519	0.00141643
PL_2_22_21	B.1.177.81	0.00141643
PL_2_22_21	Y.1	0.00141643
PL_2_22_21	B.1.177.65	0.00141643
PL_2_22_21	B.1.177.43	0.00141643
PL_2_22_21	B.1.177.60	0.00141643
PL_2_22_21	B.1.177.8	0.00141643
PL_2_22_21	B.1.177.48	0.00141643
PL_2_22_21	B.1.177.58	0.00141643
PL_2_22_21	B.1.177.5	0.00141643
PL_2_22_21	B.1.177.55	0.00141643
PL_2_22_21	B.1.177.82	0.00141643
PL_2_22_21	B.1.177.83	0.00141643
PL_2_22_21	B.1.469	0.00141643
PL_2_22_21	B.1.36.10	0.00141643
PL_2_22_21	B.1.36.1	0.00141643
PL_2_22_21	B.1.1.89	0.00141643
PL_2_22_21	B.1.1.13	0.00141643
PL_2_22_21	B.1.1.432	0.00141643
PL_2_22_21	B.1.1.136	0.00141643
PL_2_22_21	B.1.1.347	0.00141643
PL_2_22_21	B.1.1.120	0.00141643
PL_2_22_21	B.1.1.354	0.00141643
PL_2_22_21	B.1.1.315	0.00141643
PL_2_22_21	B.1.1.178	0.00141643
PL_2_22_21	AT.1	0.00141643
PL_2_22_21	L.3	0.00141643
PL_2_22_21	B.1.1.239	0.00141643
PL_2_22_21	B.1.1.268	0.00141643
PL_2_22_21	B.1.1.16	0.00141643
PL_2_22_21	B.1.1.240	0.00141643
PL_2_22_21	B.1.1.311	0.00141643
PL_2_22_21	B.1.1.308	0.00141643
PL_2_22_21	B.1.1.159	0.00141643
PL_2_22_21	B.1.1.420	0.00141643
PL_2_22_21	L.2	0.00141643
PL_2_22_21	B.1.1.403	0.00141643
PL_2_22_21	B.1.1.406	0.00141643
PL_2_22_21	B.1.548	0.00141643
PL_2_22_21	B.1.314	0.00141643
PL_2_22_21	B.1.579	0.00141643
PL_2_22_21	B.1.603	0.00141643
PL_2_22_21	B.1.313	0.00141643
PL_2_22_21	B.1.576	0.00141643
PL_2_22_21	B.1.1.373	0.00141643
PL_2_22_21	B.1.1.363	0.00141643
PL_2_22_21	B.1.1.525	0.00141643
PL_2_22_21	AE.6	0.00141643
PL_2_22_21	B.1.1.209	0.00141643
PL_2_22_21	AE.1	0.00141643
PL_2_22_21	B.1.1.39	0.00141643
PL_2_22_21	B.1.1.428	0.00141643
PL_2_22_21	B.1.1.139	0.00141643
PL_2_22_21	B.1.1.226	0.00141643
PL_2_22_21	B.1.1.284	0.00141643
PL_2_22_21	B.1.1.47	0.00141643
PL_2_22_21	B.1.1.50	0.00141643
PL_2_22_21	B.1.1.256	0.00141643
PL_2_22_21	B.1.1.61	0.00141643
PL_2_22_21	B.1.426	0.00141643
PL_2_22_21	B.1.610	0.00141643
PL_2_22_21	B.1.1.77	0.00141643
PL_2_22_21	B.1.1.517	0.00141643
PL_2_22_21	B.1.1.459	0.00141643
PL_2_22_21	B.1.1.289	0.00141643
PL_2_22_21	B.1.1.221	0.00141643
PL_2_22_21	B.1.1.404	0.00141643
PL_2_22_21	B.1.405	0.00141643
PL_2_22_21	B.1.241	0.00141643
PL_2_22_21	B.1.602	0.00141643
PL_2_22_21	B.1.1.518	0.00141643
PL_2_22_21	B.1.403	0.00141643
PL_2_22_21	B.1.234	0.00141643
PL_2_22_21	B.1.416.1	0.00141643
PL_2_22_21	B.1.113	0.00141643
PL_2_22_21	B.1.1.291	0.00141643
PL_2_22_21	B.1.474	0.00141643
PL_2_22_21	B.1.159	0.00141643
PL_2_22_21	B.1.281	0.00141643
PL_2_22_21	B.1.1.521	0.00141643
PL_2_22_21	B.1.1.368	0.00141643
PL_2_22_21	N.9	0.00141643
PL_2_22_21	B.1.1.1	0.00141643
PL_2_22_21	N.6	0.00141643
PL_2_22_21	N.1	0.00141643
PL_2_22_21	N.3	0.00141643
PL_2_22_21	N.4	0.00141643
PL_2_22_21	B.59	0.00141643
PL_2_22_21	B.1.1.371	0.00141643
PL_2_22_21	B.1.1.298	0.00141643
PL_2_22_21	B.1.1.369	0.00141643
PL_2_22_21	B.1.1.486	0.00141643
PL_2_22_21	B.1.1.326	0.00141643
PL_2_22_21	B.1.1.55	0.00141643
PL_2_22_21	B.1.1.339	0.00141643
PL_2_22_21	AH.3	0.00141643
PL_2_22_21	P.3	0.00141643
PL_2_22_21	B.1.1.165	0.00141643
PL_2_22_21	B.1.1.128	0.00141643
PL_2_22_21	B.1.1.145	0.00141643
PL_2_22_21	B.1.1.38	0.00141643
PL_2_22_21	B.1.346	0.00141643
PL_2_22_21	B.1.448	0.00141643
PL_2_22_21	B.1.36.16	0.00141643
PL_2_22_21	B.1.1.482	0.00141643
PL_2_22_21	B.1.503	0.00141643
PL_2_22_21	B.1.504	0.00141643
PL_2_22_21	B.1.508	0.00141643
PL_2_22_21	B.1.507	0.00141643
PL_2_22_21	B.1.498	0.00141643
PL_2_22_21	B.1.1.322	0.00141643
PL_2_22_21	AE.7	0.00141643
PL_2_22_21	B.1.1.214	0.00141643
PL_2_22_21	B.1.1.44	0.00141643
PL_2_22_21	B.1.505	0.00141643
PL_2_22_21	B.1.1.243	0.00141643
PL_2_22_21	B.1.1.353	0.00141643
PL_2_22_21	B.1.1.182	0.00141643
PL_2_22_21	B.1.533	0.00141643
PL_2_22_21	D.2	0.00141643
PL_2_22_21	D.5	0.00141643
PL_2_22_21	B.1.1.225	0.00141643
PL_2_22_21	B.1.1.296	0.00141643
PL_2_22_21	B.1.499	0.00141643
PL_2_22_21	B.1.428.1	0.00141643
PL_2_22_21	B.1.1.234	0.00141643
PL_2_22_21	B.1.509	0.00141643
PL_2_22_21	B.1.36.8	0.00141643
PL_2_22_21	B.1.36.35	0.00141643
PL_2_22_21	B.1.36.24	0.00141643
PL_2_22_21	B.1.36.7	0.00141643
PL_2_22_21	B.1.460	0.00141643
PL_2_22_21	B.1.466.2	0.00141643
PL_2_22_21	B.1.443	0.00141643
PL_2_22_21	B.1.9	0.00141643
PL_2_22_21	B.1.605	0.00141643
PL_2_22_21	B.1.428.2	0.00141643
PL_2_22_21	B.1.585	0.00141643
PL_2_22_21	B.1.433	0.00141643
PL_2_22_21	B.1.435	0.00141643
PL_2_22_21	B.1.521	0.00141643
PL_2_22_21	B.1.541	0.00141643
PL_2_22_21	B.1.516	0.00141643
PL_2_22_21	B.1.165	0.00141643
PL_2_22_21	B.1.574	0.00141643
PL_2_22_21	B.1.1.344	0.00141643
PL_2_22_21	B.1.1.198	0.00141643
PL_2_22_21	B.1.325	0.00141643
PL_2_22_21	B.1.473	0.00141643
PL_2_22_21	B.1.110.3	0.00141643
PL_2_22_21	B.1.36	0.00141643
PL_2_22_21	B.1.456	0.00141643
PL_2_22_21	B.1.466	0.00141643
PL_2_22_21	B.1.170	0.00141643
PL_2_22_21	B.1.164	0.00141643
PL_2_22_21	B.1.245	0.00141643
PL_2_22_21	B.1.111	0.00141643
PL_2_22_21	B.1.124	0.00141643
PL_2_22_21	B.1.184	0.00141643
PL_2_22_21	B.1.436	0.00141643
PL_2_22_21	B.1.442	0.00141643
PL_2_22_21	B.1.161	0.00141643
PL_2_22_21	B.1.439	0.00141643
PL_2_22_21	B.1.163	0.00141643
PL_2_22_21	B.1.578	0.00141643
PL_2_22_21	B.1.491	0.00141643
PL_2_22_21	B.1.596.1	0.00141643
PL_2_22_21	B.1.282	0.00141643
PL_2_22_21	B.1.617.3	0.00141643
PL_2_22_21	B.1.1.302	0.00141643
PL_2_22_21	P.7	0.00141643
PL_2_22_21	N.7	0.00141643
PL_2_22_21	N.8	0.00141643
PL_2_22_21	N.5	0.00141643
PL_2_22_21	B.1.1.294	0.00141643
PL_2_22_21	B.1.1.467	0.00141643
PL_2_22_21	B.1.1.397	0.00141643
PL_2_22_21	AH.2	0.00141643
PL_2_22_21	AH.1	0.00141643
PL_2_22_21	B.1.1.29	0.00141643
PL_2_22_21	B.1.549	0.00141643
PL_2_22_21	AK.1	0.00141643
PL_2_22_21	B.1.1.171	0.00141643
PL_2_22_21	B.1.1.224	0.00141643
PL_2_22_21	B.1.1.74	0.00141643
PL_2_22_21	B.1.88.1	0.00141643
PL_2_22_21	B.1.240.2	0.00141643
PL_2_22_21	B.1.398	0.00141643
PL_2_22_21	B.1.409	0.00141643
PL_2_22_21	B.1	0.00141643
PL_2_28_21	B.1.541	0.164775
PL_2_28_21	B.1.429.1	0.147904
PL_2_28_21	B.1.429	0.147904
PL_2_28_21	A.4	0.0931506
PL_2_28_21	A.19	0.0931506
PL_2_28_21	A.18	0.0931506
PL_2_28_21	A.21	0.0931506
PL_2_28_21	A.11	0.0931506
PL_2_28_21	B.1.1.109	0.0736641
PL_2_3_21	B.1.429	0.5
PL_2_3_21	B.1.427	0.166667
PL_2_3_21	B	0.142424
PL_2_3_21	B.51	0.1
PL_2_3_21	B.1.2	0.0909091
PL_2_7_21	B.1.1.29	1
PL_2_8_21	B.1.429	1
PL_3_1_21	B.1.429.1	0.00119617
PL_3_1_21	B.1.1.41	0.00119617
PL_3_1_21	B.1.1.423	0.00119617
PL_3_1_21	B.1.1.232	0.00119617
PL_3_1_21	B.1.1.480	0.00119617
PL_3_1_21	B.1.1.119	0.00119617
PL_3_1_21	B.1.1.352	0.00119617
PL_3_1_21	B.1.1.158	0.00119617
PL_3_1_21	B.1.1.220	0.00119617
PL_3_1_21	B.1.1.317	0.00119617
PL_3_1_21	B.1.1.222	0.00119617
PL_3_1_21	B.1.1.5	0.00119617
PL_3_1_21	B.1.1.75	0.00119617
PL_3_1_21	B.1.1.3	0.00119617
PL_3_1_21	B.1.1.297	0.00119617
PL_3_1_21	B.1.236	0.00119617
PL_3_1_21	B.1.232	0.00119617
PL_3_1_21	B.1.235	0.00119617
PL_3_1_21	B.1.402	0.00119617
PL_3_1_21	B.1.243.1	0.00119617
PL_3_1_21	B.1.551	0.00119617
PL_3_1_21	B.1.407	0.00119617
PL_3_1_21	B.1.554	0.00119617
PL_3_1_21	B.1.408	0.00119617
PL_3_1_21	B.1.231	0.00119617
PL_3_1_21	B.1.1.17	0.00119617
PL_3_1_21	B.1.1.257	0.00119617
PL_3_1_21	B.1.1.323	0.00119617
PL_3_1_21	B.1.1.160	0.00119617
PL_3_1_21	B.1.1.133	0.00119617
PL_3_1_21	B.1.1.204	0.00119617
PL_3_1_21	B.1.1.123	0.00119617
PL_3_1_21	B.1.1.421	0.00119617
PL_3_1_21	B.1.1.249	0.00119617
PL_3_1_21	B.1.1.270	0.00119617
PL_3_1_21	B.1.1.82	0.00119617
PL_3_1_21	B.1.1.15	0.00119617
PL_3_1_21	B.1.1.255	0.00119617
PL_3_1_21	B.1.1.261	0.00119617
PL_3_1_21	B.1.1.135	0.00119617
PL_3_1_21	B.1.1.125	0.00119617
PL_3_1_21	B.1.1.208	0.00119617
PL_3_1_21	B.1.1.155	0.00119617
PL_3_1_21	B.1.1.258	0.00119617
PL_3_1_21	B.1.1.384	0.00119617
PL_3_1_21	B.1.1.426	0.00119617
PL_3_1_21	B.1.1.413	0.00119617
PL_3_1_21	B.1.1.304	0.00119617
PL_3_1_21	B.1.1.14	0.00119617
PL_3_1_21	B.1.1.45	0.00119617
PL_3_1_21	B.1.1.63	0.00119617
PL_3_1_21	B.1.256	0.00119617
PL_3_1_21	B.1.214	0.00119617
PL_3_1_21	B.1.618	0.00119617
PL_3_1_21	B.1.320	0.00119617
PL_3_1_21	B.1.489	0.00119617
PL_3_1_21	B.1.108	0.00119617
PL_3_1_21	B.1.487	0.00119617
PL_3_1_21	B.1.167	0.00119617
PL_3_1_21	B.1.302	0.00119617
PL_3_1_21	B.1.268	0.00119617
PL_3_1_21	B.1.453	0.00119617
PL_3_1_21	B.1.572	0.00119617
PL_3_1_21	B.1.324	0.00119617
PL_3_1_21	B.1.485	0.00119617
PL_3_1_21	B.1.510	0.00119617
PL_3_1_21	B.1.329	0.00119617
PL_3_1_21	B.1.520	0.00119617
PL_3_1_21	B.1.513	0.00119617
PL_3_1_21	B.1.319	0.00119617
PL_3_1_21	B.1.166	0.00119617
PL_3_1_21	B.1.350	0.00119617
PL_3_1_21	B.1.321	0.00119617
PL_3_1_21	B.1.360	0.00119617
PL_3_1_21	B.1.413	0.00119617
PL_3_1_21	B.1.515	0.00119617
PL_3_1_21	B.1.564	0.00119617
PL_3_1_21	B.1.39	0.00119617
PL_3_1_21	B.1.330	0.00119617
PL_3_1_21	B.1.565	0.00119617
PL_3_1_21	B.1.478	0.00119617
PL_3_1_21	B.1.139	0.00119617
PL_3_1_21	A.12	0.00119617
PL_3_1_21	A.19	0.00119617
PL_3_1_21	A.21	0.00119617
PL_3_1_21	A.11	0.00119617
PL_3_1_21	A.2.5	0.00119617
PL_3_1_21	A.2.4	0.00119617
PL_3_1_21	B.1.524	0.00119617
PL_3_1_21	B.1.620	0.00119617
PL_3_1_21	B.1.544	0.00119617
PL_3_1_21	B.1.273	0.00119617
PL_3_1_21	B.1.333	0.00119617
PL_3_1_21	B.1.280	0.00119617
PL_3_1_21	B.1.277	0.00119617
PL_3_1_21	B.1.274	0.00119617
PL_3_1_21	B.1.13	0.00119617
PL_3_1_21	B.1.37	0.00119617
PL_3_1_21	B.1.479	0.00119617
PL_3_1_21	B.1.483	0.00119617
PL_3_1_21	B.1.110.2	0.00119617
PL_3_1_21	B.1.511	0.00119617
PL_3_1_21	B.1.431	0.00119617
PL_3_1_21	B.1.1.115	0.00119617
PL_3_1_21	B.1.1.329	0.00119617
PL_3_1_21	B.1.177.31	0.00119617
PL_3_1_21	B.1.1.328	0.00119617
PL_3_1_21	B.1.304	0.00119617
PL_3_1_21	B.1.366	0.00119617
PL_3_1_21	B.1.298	0.00119617
PL_3_1_21	B.1.428	0.00119617
PL_3_1_21	B.1.287	0.00119617
PL_3_1_21	B.1.369	0.00119617
PL_3_1_21	B.1.318	0.00119617
PL_3_1_21	B.1.437	0.00119617
PL_3_1_21	B.1.1.408	0.00119617
PL_3_1_21	B.1.1.374	0.00119617
PL_3_1_21	B.1.1.327	0.00119617
PL_3_1_21	B.1.1.149	0.00119617
PL_3_1_21	B.1.1.365	0.00119617
PL_3_1_21	B.1.1.237	0.00119617
PL_3_1_21	B.1.1.360	0.00119617
PL_3_1_21	B.1.1.379	0.00119617
PL_3_1_21	B.1.1.98	0.00119617
PL_3_1_21	B.1.1.144	0.00119617
PL_3_1_21	B.1.1.181	0.00119617
PL_3_1_21	B.1.1.51	0.00119617
PL_3_1_21	B.1.1.283	0.00119617
PL_3_1_21	B.1.1.49	0.00119617
PL_3_1_21	B.1.1.305	0.00119617
PL_3_1_21	B.1.606	0.00119617
PL_3_1_21	B.1.350.1	0.00119617
PL_3_1_21	B.1.120	0.00119617
PL_3_1_21	B.1.301	0.00119617
PL_3_1_21	B.1.349	0.00119617
PL_3_1_21	B.1.332	0.00119617
PL_3_1_21	B.1.306	0.00119617
PL_3_1_21	B.1.22	0.00119617
PL_3_1_21	B.1.116	0.00119617
PL_3_1_21	B.1.590	0.00119617
PL_3_1_21	B.1.370	0.00119617
PL_3_1_21	B.1.336	0.00119617
PL_3_1_21	B.1.265	0.00119617
PL_3_1_21	B.1.595	0.00119617
PL_3_1_21	B.1.450	0.00119617
PL_3_1_21	B.1.355	0.00119617
PL_3_1_21	B.1.424	0.00119617
PL_3_1_21	B.1.586	0.00119617
PL_3_1_21	B.1.310	0.00119617
PL_3_1_21	B.1.362	0.00119617
PL_3_1_21	B.1.289	0.00119617
PL_3_1_21	B.1.334	0.00119617
PL_3_1_21	B.1.451	0.00119617
PL_3_1_21	B.1.335	0.00119617
PL_3_1_21	B.1.168	0.00119617
PL_3_1_21	B.1.337	0.00119617
PL_3_1_21	B.1.1.48	0.00119617
PL_3_1_21	B.1.1.210	0.00119617
PL_3_1_21	B.1.1.282	0.00119617
PL_3_1_21	B.1.1.67	0.00119617
PL_3_1_21	B.1.1.201	0.00119617
PL_3_1_21	B.1.1.46	0.00119617
PL_3_1_21	B.1.560	0.00119617
PL_3_1_21	B.1.1.506	0.00119617
PL_3_1_21	B.1.1.396	0.00119617
PL_3_1_21	B.1.1.280	0.00119617
PL_3_1_21	B.1.1.141	0.00119617
PL_3_1_21	B.1.1.218	0.00119617
PL_3_1_21	D.3	0.00119617
PL_3_1_21	B.1.1.193	0.00119617
PL_3_1_21	B.1.1.116	0.00119617
PL_3_1_21	B.1.1.487	0.00119617
PL_3_1_21	B.1.1.70	0.00119617
PL_3_1_21	B.1.1.27	0.00119617
PL_3_1_21	B.1.1.299	0.00119617
PL_3_1_21	B.1.1.513	0.00119617
PL_3_1_21	B.1.1.301	0.00119617
PL_3_1_21	B.1.1.514	0.00119617
PL_3_1_21	B.1.1.300	0.00119617
PL_3_1_21	B.1.1.356	0.00119617
PL_3_1_21	B.1.1.309	0.00119617
PL_3_1_21	B.1.1.310	0.00119617
PL_3_1_21	B.1.1.132	0.00119617
PL_3_1_21	B.1.1.416	0.00119617
PL_3_1_21	B.1.1.285	0.00119617
PL_3_1_21	B.1.1.359	0.00119617
PL_3_1_21	B.1.1.113	0.00119617
PL_3_1_21	B.1.1.114	0.00119617
PL_3_1_21	B.1.1.213	0.00119617
PL_3_1_21	B.1.1.72	0.00119617
PL_3_1_21	B.1.1.176	0.00119617
PL_3_1_21	B.1.1.262	0.00119617
PL_3_1_21	B.1.1.312	0.00119617
PL_3_1_21	B.1.1.381	0.00119617
PL_3_1_21	B.1.1.461	0.00119617
PL_3_1_21	B.1.1.437	0.00119617
PL_3_1_21	B.1.1.345	0.00119617
PL_3_1_21	B.1.1.266	0.00119617
PL_3_1_21	B.1.1.111	0.00119617
PL_3_1_21	B.1.1.244	0.00119617
PL_3_1_21	B.1.1.395	0.00119617
PL_3_1_21	B.1.1.362	0.00119617
PL_3_1_21	B.1.1.109	0.00119617
PL_3_1_21	B.1.1.380	0.00119617
PL_3_1_21	B.1.1.325	0.00119617
PL_3_1_21	B.1.1.58	0.00119617
PL_3_1_21	B.1.1.152	0.00119617
PL_3_1_21	B.1.1.228	0.00119617
PL_3_1_21	B.1.294	0.00119617
PL_3_1_21	B.1.323	0.00119617
PL_3_1_21	B.1.115	0.00119617
PL_3_1_21	B.1.267	0.00119617
PL_3_1_21	B.1.178	0.00119617
PL_3_1_21	B.1.220	0.00119617
PL_3_1_21	B.1.103	0.00119617
PL_3_1_21	B.43	0.00119617
PL_3_1_21	B.58	0.00119617
PL_3_1_21	A.5	0.00119617
PL_3_1_21	A.2	0.00119617
PL_3_1_21	B.4.8	0.00119617
PL_3_1_21	B.4.5	0.00119617
PL_3_1_21	B.1.543	0.00119617
PL_3_1_21	B.1.194	0.00119617
PL_3_1_21	B.1.187	0.00119617
PL_3_1_21	B.1.377	0.00119617
PL_3_1_21	B.1.70	0.00119617
PL_3_1_21	B.1.179	0.00119617
PL_3_1_21	B.1.91	0.00119617
PL_3_1_21	B.1.199	0.00119617
PL_3_1_21	B.1.378	0.00119617
PL_3_1_21	B.1.105	0.00119617
PL_3_1_21	B.1.545	0.00119617
PL_3_1_21	B.1.134	0.00119617
PL_3_1_21	B.1.195	0.00119617
PL_3_1_21	B.1.78	0.00119617
PL_3_1_21	B.1.213	0.00119617
PL_3_1_21	B.1.6	0.00119617
PL_3_1_21	B.1.151	0.00119617
PL_3_1_21	B.1.106	0.00119617
PL_3_1_21	B.1.181	0.00119617
PL_3_1_21	B.1.609	0.00119617
PL_3_1_21	B.1.225	0.00119617
PL_3_1_21	B.1.223	0.00119617
PL_3_1_21	B.1.157	0.00119617
PL_3_1_21	B.1.180	0.00119617
PL_3_1_21	B.1.182	0.00119617
PL_3_1_21	B.1.126	0.00119617
PL_3_1_21	B.1.379	0.00119617
PL_3_1_21	B.1.222	0.00119617
PL_3_1_21	B.1.206	0.00119617
PL_3_1_21	B.1.146	0.00119617
PL_3_1_21	B.1.539	0.00119617
PL_3_1_21	B.1.69	0.00119617
PL_3_1_21	B.1.390	0.00119617
PL_3_1_21	B.1.93	0.00119617
PL_3_1_21	B.1.198	0.00119617
PL_3_1_21	B.1.23	0.00119617
PL_3_1_21	B.1.35	0.00119617
PL_3_1_21	B.1.205	0.00119617
PL_3_1_21	B.1.218	0.00119617
PL_3_1_21	B.1.208	0.00119617
PL_3_1_21	B.1.143	0.00119617
PL_3_1_21	B.1.145	0.00119617
PL_3_1_21	B.1.142	0.00119617
PL_3_1_21	B.52	0.00119617
PL_3_1_21	B.28	0.00119617
PL_3_1_21	A.27	0.00119617
PL_3_1_21	A	0.00119617
PL_3_1_21	B.4	0.00119617
PL_3_1_21	B.12	0.00119617
PL_3_1_21	B.45	0.00119617
PL_3_1_21	B.42	0.00119617
PL_3_1_21	B.10	0.00119617
PL_3_1_21	B.11	0.00119617
PL_3_1_21	B.57	0.00119617
PL_3_1_21	B.47	0.00119617
PL_3_1_21	B.33	0.00119617
PL_3_1_21	B.6	0.00119617
PL_3_1_21	B.5	0.00119617
PL_3_1_21	B.19	0.00119617
PL_3_1_21	B.23	0.00119617
PL_3_1_21	B.26	0.00119617
PL_3_1_21	B.55	0.00119617
PL_3_1_21	B.27	0.00119617
PL_3_1_21	B.1.14	0.00119617
PL_3_1_21	B.20	0.00119617
PL_3_1_21	B.15	0.00119617
PL_3_1_21	B.61	0.00119617
PL_3_1_21	B.41	0.00119617
PL_3_1_21	B.1.383	0.00119617
PL_3_1_21	B.39	0.00119617
PL_3_1_21	B.1.395	0.00119617
PL_3_1_21	B.1.201	0.00119617
PL_3_1_21	B.1.81	0.00119617
PL_3_1_21	B.1.8	0.00119617
PL_3_1_21	B.1.215	0.00119617
PL_3_1_21	B.1.76	0.00119617
PL_3_1_21	B.1.67	0.00119617
PL_3_1_21	B.1.1.161	0.00119617
PL_3_1_21	B.6.6	0.00119617
PL_3_1_21	B.35	0.00119617
PL_3_1_21	B.60	0.00119617
PL_3_1_21	B.29	0.00119617
PL_3_1_21	B.4.6	0.00119617
PL_3_1_21	B.1	0.00119617
PL_3_1_21	B.3.1	0.00119617
PL_3_1_21	B.34	0.00119617
PL_3_1_21	B.32	0.00119617
PL_3_1_21	B.37	0.00119617
PL_3_1_21	B.40	0.00119617
PL_3_1_21	B.31	0.00119617
PL_3_1_21	B.30	0.00119617
PL_3_1_21	B.3	0.00119617
PL_3_1_21	B.1.418	0.00119617
PL_3_1_21	B.1.415	0.00119617
PL_3_1_21	B.1.635	0.00119617
PL_3_1_21	B.1.1.37	0.00119617
PL_3_1_21	B.1.1.378	0.00119617
PL_3_1_21	B.1.1.25	0.00119617
PL_3_1_21	B.1.1.485	0.00119617
PL_3_1_21	B.1.1.26	0.00119617
PL_3_1_21	B.1.1.168	0.00119617
PL_3_1_21	B.1.1.12	0.00119617
PL_3_1_21	B.1.1.148	0.00119617
PL_3_1_21	B.1.1.118	0.00119617
PL_3_1_21	B.1.1.367	0.00119617
PL_3_1_21	B.1.1.59	0.00119617
PL_3_1_21	B.1.1.134	0.00119617
PL_3_1_21	B.1.1.438	0.00119617
PL_3_1_21	B.1.173	0.00119617
PL_3_1_21	B.1.1.137	0.00119617
PL_3_1_21	B.1.1.200	0.00119617
PL_3_1_21	B.1.1.164	0.00119617
PL_3_1_21	B.1.1.122	0.00119617
PL_3_1_21	B.1.1.43	0.00119617
PL_3_1_21	B.1.1.33	0.00119617
PL_3_1_21	B.1.1.372	0.00119617
PL_3_1_21	B.1.1.83	0.00119617
PL_3_1_21	B.1.1.180	0.00119617
PL_3_1_21	B.1.1.440	0.00119617
PL_3_1_21	B.1.1.169	0.00119617
PL_3_1_21	B.1.1.254	0.00119617
PL_3_1_21	B.1.1.172	0.00119617
PL_3_1_21	B.1.1.364	0.00119617
PL_3_1_21	B.1.1.121	0.00119617
PL_3_1_21	B.1.1.341	0.00119617
PL_3_1_21	B.1.1.163	0.00119617
PL_3_1_21	B.1.1.320	0.00119617
PL_3_1_21	B.1.1.275	0.00119617
PL_3_1_21	B.1.1.500	0.00119617
PL_3_1_21	B.1.1.203	0.00119617
PL_3_1_21	B.1.1.376	0.00119617
PL_3_1_21	B.1.1.175	0.00119617
PL_3_1_21	B.1.1.447	0.00119617
PL_3_1_21	B.1.1.463	0.00119617
PL_3_1_21	B.1.1.187	0.00119617
PL_3_1_21	B.1.1.441	0.00119617
PL_3_1_21	B.1.1.398	0.00119617
PL_3_1_21	B.1.1.10	0.00119617
PL_3_1_21	B.1.1.57	0.00119617
PL_3_1_21	B.1.1.129	0.00119617
PL_3_1_21	B.1.1.185	0.00119617
PL_3_1_21	B.1.1.263	0.00119617
PL_3_1_21	B.1.1.174	0.00119617
PL_3_1_21	B.1.1.402	0.00119617
PL_3_1_21	B.1.1.274	0.00119617
PL_3_1_21	B.1.1.34	0.00119617
PL_3_1_21	B.1.557	0.00119617
PL_3_1_21	A.6	0.00119617
PL_3_1_21	B.1.639	0.00119617
PL_3_1_21	B.1.546	0.00119617
PL_3_1_21	B.1.636	0.00119617
PL_3_1_21	B.1.393	0.00119617
PL_3_1_21	B.1.153	0.00119617
PL_3_1_21	B.1.552	0.00119617
PL_3_1_21	B.1.128	0.00119617
PL_3_1_21	B.1.96	0.00119617
PL_3_1_21	B.1.219	0.00119617
PL_3_1_21	A.7	0.00119617
PL_3_1_21	B.4.7	0.00119617
PL_3_1_21	B.1.416	0.00119617
PL_3_1_21	B.4.4	0.00119617
PL_3_1_21	B.1.382	0.00119617
PL_3_1_21	B.1.110	0.00119617
PL_3_1_21	B.1.1	0.00119617
PL_3_1_21	B.1.250	0.00119617
PL_3_1_21	B.1.251	0.00119617
PL_3_1_21	B.1.248	0.00119617
PL_3_1_21	B.1.104	0.00119617
PL_3_1_21	B.1.391	0.00119617
PL_3_1_21	B.1.559	0.00119617
PL_3_1_21	B.1.600	0.00119617
PL_3_1_21	B.1.233	0.00119617
PL_3_1_21	B.1.1.192	0.00119617
PL_3_1_21	B.1.249	0.00119617
PL_3_1_21	B.1.1.205	0.00119617
PL_3_1_21	B.1.1.189	0.00119617
PL_3_1_21	B.1.1.142	0.00119617
PL_3_1_21	B.1.1.154	0.00119617
PL_3_1_21	B.1.1.92	0.00119617
PL_3_1_21	B.1.1.197	0.00119617
PL_3_1_21	B.1.1.95	0.00119617
PL_3_1_21	B.1.530	0.00119617
PL_3_1_21	B.1.252	0.00119617
PL_3_1_21	B.1.254	0.00119617
PL_3_1_21	B.1.240	0.00119617
PL_3_1_21	B.1.229	0.00119617
PL_3_1_21	B.1.401	0.00119617
PL_3_1_21	B.1.399	0.00119617
PL_3_1_21	B.1.558	0.00119617
PL_3_1_21	B.1.238	0.00119617
PL_3_1_21	B.1.400	0.00119617
PL_3_1_21	B.1.397	0.00119617
PL_3_1_21	B.1.239	0.00119617
PL_3_1_21	B.1.243	0.00119617
PL_3_1_21	B.1.381	0.00119617
PL_3_1_21	B.1.556	0.00119617
PL_3_1_21	B.1.293	0.00119617
PL_3_1_21	B.1.342	0.00119617
PL_3_1_21	B.1.607	0.00119617
PL_3_1_21	B.1.1.316	0.00119617
PL_3_1_21	B.1.438.3	0.00119617
PL_3_1_21	B.1.351	0.00119617
PL_3_1_21	B.1.311	0.00119617
PL_3_1_21	AQ.1	0.00119617
PL_3_1_21	AF.1	0.00119617
PL_3_1_21	AV.1	0.00119617
PL_3_1_21	AD.2	0.00119617
PL_3_1_21	B.1.1.236	0.00119617
PL_3_1_21	B.1.1.429	0.00119617
PL_3_1_21	M.2	0.00119617
PL_3_1_21	C.5	0.00119617
PL_3_1_21	C.16	0.00119617
PL_3_1_21	C.17	0.00119617
PL_3_1_21	C.36	0.00119617
PL_3_1_21	B.1.1.251	0.00119617
PL_3_1_21	B.1.1.434	0.00119617
PL_3_1_21	B.1.1.196	0.00119617
PL_3_1_21	AK.2	0.00119617
PL_3_1_21	AS.2	0.00119617
PL_3_1_21	B.1.177.75	0.00119617
PL_3_1_21	B.1.177.72	0.00119617
PL_3_1_21	B.1.177.16	0.00119617
PL_3_1_21	B.1.177.17	0.00119617
PL_3_1_21	B.1.438.1	0.00119617
PL_3_1_21	B.1.36.17	0.00119617
PL_3_1_21	B.1.36.18	0.00119617
PL_3_1_21	B.1.177.24	0.00119617
PL_3_1_21	B.1.588	0.00119617
PL_3_1_21	P.1	0.00119617
PL_3_1_21	M.3	0.00119617
PL_3_1_21	C.2.1	0.00119617
PL_3_1_21	C.18	0.00119617
PL_3_1_21	C.20	0.00119617
PL_3_1_21	C.30	0.00119617
PL_3_1_21	B.1.1.338	0.00119617
PL_3_1_21	AM.3	0.00119617
PL_3_1_21	B.1.177.52	0.00119617
PL_3_1_21	B.1.177.51	0.00119617
PL_3_1_21	B.1.36.26	0.00119617
PL_3_1_21	B.1.177.45	0.00119617
PL_3_1_21	B.1.177.10	0.00119617
PL_3_1_21	B.1.177.69	0.00119617
PL_3_1_21	B.1.177.33	0.00119617
PL_3_1_21	B.1.243.2	0.00119617
PL_3_1_21	B.1.258.14	0.00119617
PL_3_1_21	A.23	0.00119617
PL_3_1_21	A.2.5.3	0.00119617
PL_3_1_21	B.1.1.290	0.00119617
PL_3_1_21	B.1.389	0.00119617
PL_3_1_21	B.1.634	0.00119617
PL_3_1_21	A.23.1	0.00119617
PL_3_1_21	A.2.5.2	0.00119617
PL_3_1_21	C.28	0.00119617
PL_3_1_21	B.1.564.1	0.00119617
PL_3_1_21	B.1.1.279	0.00119617
PL_3_1_21	L.4	0.00119617
PL_3_1_21	B.1.1.453	0.00119617
PL_3_1_21	B.1.1.337	0.00119617
PL_3_1_21	B.1.1.207	0.00119617
PL_3_1_21	B.1.532	0.00119617
PL_3_1_21	B.1.1.227	0.00119617
PL_3_1_21	B.1.1.190	0.00119617
PL_3_1_21	C.2	0.00119617
PL_3_1_21	C.32	0.00119617
PL_3_1_21	B.1.411	0.00119617
PL_3_1_21	C.26	0.00119617
PL_3_1_21	C.4	0.00119617
PL_3_1_21	C.1	0.00119617
PL_3_1_21	C.14	0.00119617
PL_3_1_21	C.3	0.00119617
PL_3_1_21	C.25	0.00119617
PL_3_1_21	C.27	0.00119617
PL_3_1_21	C.12	0.00119617
PL_3_1_21	C.13	0.00119617
PL_3_1_21	C.35	0.00119617
PL_3_1_21	B.1.428.3	0.00119617
PL_3_1_21	B.1.305	0.00119617
PL_3_1_21	A.2.5.1	0.00119617
PL_3_1_21	B.1.9.4	0.00119617
PL_3_1_21	B.1.619	0.00119617
PL_3_1_21	B.1.2	0.00119617
PL_3_1_21	B.1.596	0.00119617
PL_3_1_21	B.1.36.29	0.00119617
PL_3_1_21	B.1.36.12	0.00119617
PL_3_1_21	B.1.36.34	0.00119617
PL_3_1_21	B.1.36.23	0.00119617
PL_3_1_21	B.1.36.28	0.00119617
PL_3_1_21	B.1.36.38	0.00119617
PL_3_1_21	B.1.9.5	0.00119617
PL_3_1_21	B.1.9.2	0.00119617
PL_3_1_21	B.1.338	0.00119617
PL_3_1_21	B.1.9.1	0.00119617
PL_3_1_21	B.1.438	0.00119617
PL_3_1_21	B.1.385	0.00119617
PL_3_1_21	B.1.630	0.00119617
PL_3_1_21	B.1.375	0.00119617
PL_3_1_21	B.1.425	0.00119617
PL_3_1_21	B.1.595.1	0.00119617
PL_3_1_21	B.1.445	0.00119617
PL_3_1_21	B.1.362.2	0.00119617
PL_3_1_21	B.1.517	0.00119617
PL_3_1_21	B.1.562	0.00119617
PL_3_1_21	B.1.36.22	0.00119617
PL_3_1_21	B.1.36.2	0.00119617
PL_3_1_21	B.1.177.47	0.00119617
PL_3_1_21	B.1.427	0.00119617
PL_3_1_21	C.37.1	0.00119617
PL_3_1_21	B.1.177.57	0.00119617
PL_3_1_21	B.1.351.3	0.00119617
PL_3_1_21	B.1.351.2	0.00119617
PL_3_1_21	C.36.3	0.00119617
PL_3_1_21	R.1	0.00119617
PL_3_1_21	B.1.177.86	0.00119617
PL_3_1_21	B.1.177.62	0.00119617
PL_3_1_21	B.1.177.67	0.00119617
PL_3_1_21	V.2	0.00119617
PL_3_1_21	AA.8	0.00119617
PL_3_1_21	V.1	0.00119617
PL_3_1_21	B.1.177.39	0.00119617
PL_3_1_21	B.1.177.11	0.00119617
PL_3_1_21	B.1.36.39	0.00119617
PL_3_1_21	R.2	0.00119617
PL_3_1_21	Z.1	0.00119617
PL_3_1_21	B.1.177.6	0.00119617
PL_3_1_21	B.1.177.54	0.00119617
PL_3_1_21	W.1	0.00119617
PL_3_1_21	W.4	0.00119617
PL_3_1_21	XB	0.00119617
PL_3_1_21	AA.4	0.00119617
PL_3_1_21	B.1.177.87	0.00119617
PL_3_1_21	P.1.15	0.00119617
PL_3_1_21	P.1.17.1	0.00119617
PL_3_1_21	P.1.9	0.00119617
PL_3_1_21	C.36.3.1	0.00119617
PL_3_1_21	B.1.621.1	0.00119617
PL_3_1_21	P.1.8	0.00119617
PL_3_1_21	AA.7	0.00119617
PL_3_1_21	B.1.429	0.00119617
PL_3_1_21	P.1.14	0.00119617
PL_3_1_21	P.1.13	0.00119617
PL_3_1_21	B.1.177.89	0.00119617
PL_3_1_21	P.1.1	0.00119617
PL_3_1_21	AA.6	0.00119617
PL_3_1_21	P.1.10	0.00119617
PL_3_1_21	P.1.16	0.00119617
PL_3_1_21	P.1.17	0.00119617
PL_3_1_21	P.1.2	0.00119617
PL_3_1_21	AA.3	0.00119617
PL_3_1_21	P.1.7	0.00119617
PL_3_1_21	P.1.4	0.00119617
PL_3_1_21	B.1.177.63	0.00119617
PL_3_1_21	AA.2	0.00119617
PL_3_1_21	AA.5	0.00119617
PL_3_1_21	B.1.177.4	0.00119617
PL_3_1_21	B.1.177.84	0.00119617
PL_3_1_21	B.1.36.27	0.00119617
PL_3_1_21	C.36.1	0.00119617
PL_3_1_21	B.1.177.83	0.00119617
PL_3_1_21	B.1.177.73	0.00119617
PL_3_1_21	B.1.177.43	0.00119617
PL_3_1_21	AA.1	0.00119617
PL_3_1_21	G.1	0.00119617
PL_3_1_21	B.1.160	0.00119617
PL_3_1_21	B.1.623	0.00119617
PL_3_1_21	C.37	0.00119617
PL_3_1_21	C.38	0.00119617
PL_3_1_21	C.31	0.00119617
PL_3_1_21	B.1.177.21	0.00119617
PL_3_1_21	W.3	0.00119617
PL_3_1_21	B.1.177.53	0.00119617
PL_3_1_21	B.1.177.50	0.00119617
PL_3_1_21	B.1.177.3	0.00119617
PL_3_1_21	B.1.177.74	0.00119617
PL_3_1_21	B.1.177.23	0.00119617
PL_3_1_21	B.1.177.9	0.00119617
PL_3_1_21	B.1.258.3	0.00119617
PL_3_1_21	B.1.258.2	0.00119617
PL_3_1_21	B.1.36.9	0.00119617
PL_3_1_21	B.1.36.21	0.00119617
PL_3_1_21	B.1.177.82	0.00119617
PL_3_1_21	W.2	0.00119617
PL_3_1_21	B.1.177.12	0.00119617
PL_3_1_21	B.1.1.519	0.00119617
PL_3_1_21	B.1.177.40	0.00119617
PL_3_1_21	B.1.177.35	0.00119617
PL_3_1_21	B.1.177.44	0.00119617
PL_3_1_21	B.1.177.15	0.00119617
PL_3_1_21	B.1.621	0.00119617
PL_3_1_21	B.1.361	0.00119617
PL_3_1_21	B.1.587	0.00119617
PL_3_1_21	B.1.1.219	0.00119617
PL_3_1_21	AP.1	0.00119617
PL_3_1_21	C.36.2	0.00119617
PL_3_1_21	B.1.177.81	0.00119617
PL_3_1_21	B.1.177.56	0.00119617
PL_3_1_21	Y.1	0.00119617
PL_3_1_21	B.1.177.59	0.00119617
PL_3_1_21	B.1.177.65	0.00119617
PL_3_1_21	B.1.177.60	0.00119617
PL_3_1_21	B.1.177.8	0.00119617
PL_3_1_21	B.1.177.48	0.00119617
PL_3_1_21	B.1.177.7	0.00119617
PL_3_1_21	B.1.177.58	0.00119617
PL_3_1_21	B.1.177.5	0.00119617
PL_3_1_21	B.1.177.55	0.00119617
PL_3_1_21	B.1.1.523	0.00119617
PL_3_1_21	B.1.1.418	0.00119617
PL_3_1_21	B.1.372	0.00119617
PL_3_1_21	B.1.177	0.00119617
PL_3_1_21	B.1.1.240	0.00119617
PL_3_1_21	B.1.1.311	0.00119617
PL_3_1_21	B.1.1.308	0.00119617
PL_3_1_21	B.1.1.159	0.00119617
PL_3_1_21	B.1.1.86	0.00119617
PL_3_1_21	B.1.1.420	0.00119617
PL_3_1_21	B.1.1.406	0.00119617
PL_3_1_21	AN.1	0.00119617
PL_3_1_21	B.1.1.61	0.00119617
PL_3_1_21	N.9	0.00119617
PL_3_1_21	N.6	0.00119617
PL_3_1_21	N.2	0.00119617
PL_3_1_21	N.1	0.00119617
PL_3_1_21	N.3	0.00119617
PL_3_1_21	N.4	0.00119617
PL_3_1_21	B.59	0.00119617
PL_3_1_21	B.1.1.371	0.00119617
PL_3_1_21	B.1.1.369	0.00119617
PL_3_1_21	B.1.1.1	0.00119617
PL_3_1_21	B.1.1.486	0.00119617
PL_3_1_21	B.1.1.186	0.00119617
PL_3_1_21	B.1.1.55	0.00119617
PL_3_1_21	B.1.1.339	0.00119617
PL_3_1_21	B.1.1.16	0.00119617
PL_3_1_21	B.1.1.229	0.00119617
PL_3_1_21	B.1.1.268	0.00119617
PL_3_1_21	L.2	0.00119617
PL_3_1_21	B.1.576	0.00119617
PL_3_1_21	B.1.1.373	0.00119617
PL_3_1_21	B.1.1.39	0.00119617
PL_3_1_21	B.1.1.428	0.00119617
PL_3_1_21	B.1.1.139	0.00119617
PL_3_1_21	B.1.1.226	0.00119617
PL_3_1_21	B.1.1.47	0.00119617
PL_3_1_21	B.1.1.50	0.00119617
PL_3_1_21	B.1.1.209	0.00119617
PL_3_1_21	L.3	0.00119617
PL_3_1_21	B.1.1.288	0.00119617
PL_3_1_21	B.1.1.512	0.00119617
PL_3_1_21	B.1.1.13	0.00119617
PL_3_1_21	B.1.1.432	0.00119617
PL_3_1_21	B.1.1.136	0.00119617
PL_3_1_21	B.1.1.347	0.00119617
PL_3_1_21	B.1.1.120	0.00119617
PL_3_1_21	B.1.1.354	0.00119617
PL_3_1_21	B.1.1.315	0.00119617
PL_3_1_21	B.1.1.178	0.00119617
PL_3_1_21	B.1.1.89	0.00119617
PL_3_1_21	B.1.1.147	0.00119617
PL_3_1_21	B.1.1.392	0.00119617
PL_3_1_21	B.1.1.145	0.00119617
PL_3_1_21	B.1.1.38	0.00119617
PL_3_1_21	B.1.470	0.00119617
PL_3_1_21	B.1.1.291	0.00119617
PL_3_1_21	B.1.480	0.00119617
PL_3_1_21	B.1.474	0.00119617
PL_3_1_21	B.1.159	0.00119617
PL_3_1_21	B.1.281	0.00119617
PL_3_1_21	B.1.276	0.00119617
PL_3_1_21	B.1.110.1	0.00119617
PL_3_1_21	B.1.463	0.00119617
PL_3_1_21	B.1.462	0.00119617
PL_3_1_21	B.1.467	0.00119617
PL_3_1_21	B.1.471	0.00119617
PL_3_1_21	A.2.3	0.00119617
PL_3_1_21	B.1.523	0.00119617
PL_3_1_21	B.1.465	0.00119617
PL_3_1_21	B.1.492	0.00119617
PL_3_1_21	B.1.597	0.00119617
PL_3_1_21	B.1.40	0.00119617
PL_3_1_21	B.1.328	0.00119617
PL_3_1_21	B.1.340	0.00119617
PL_3_1_21	B.1.356	0.00119617
PL_3_1_21	B.1.12	0.00119617
PL_3_1_21	B.1.582	0.00119617
PL_3_1_21	A.2.2	0.00119617
PL_3_1_21	B.1.97	0.00119617
PL_3_1_21	B.1.1.138	0.00119617
PL_3_1_21	B.1.1.221	0.00119617
PL_3_1_21	B.1.1.389	0.00119617
PL_3_1_21	B.1.1.368	0.00119617
PL_3_1_21	B.1.1.355	0.00119617
PL_3_1_21	B.1.1.518	0.00119617
PL_3_1_21	B.1.1.521	0.00119617
PL_3_1_21	B.1.1.77	0.00119617
PL_3_1_21	AS.1	0.00119617
PL_3_1_21	B.1.1.517	0.00119617
PL_3_1_21	B.1.1.459	0.00119617
PL_3_1_21	B.1.1.289	0.00119617
PL_3_1_21	B.1.1.404	0.00119617
PL_3_1_21	B.1.113	0.00119617
PL_3_1_21	B.1.525	0.00119617
PL_3_1_21	B.1.405	0.00119617
PL_3_1_21	B.1.241	0.00119617
PL_3_1_21	B.1.610	0.00119617
PL_3_1_21	B.1.602	0.00119617
PL_3_1_21	B.1.403	0.00119617
PL_3_1_21	B.1.234	0.00119617
PL_3_1_21	B.1.396	0.00119617
PL_3_1_21	B.1.189	0.00119617
PL_3_1_21	B.1.416.1	0.00119617
PL_3_1_21	B.1.313	0.00119617
PL_3_1_21	B.1.603	0.00119617
PL_3_1_21	B.1.579	0.00119617
PL_3_1_21	B.1.1.353	0.00119617
PL_3_1_21	B.1.574	0.00119617
PL_3_1_21	B.1.428.2	0.00119617
PL_3_1_21	B.1.428.1	0.00119617
PL_3_1_21	B.1.1.322	0.00119617
PL_3_1_21	B.1.1.425	0.00119617
PL_3_1_21	B.1.1.214	0.00119617
PL_3_1_21	B.1.1.482	0.00119617
PL_3_1_21	B.1.1.44	0.00119617
PL_3_1_21	B.1.1.243	0.00119617
PL_3_1_21	B.1.1.351	0.00119617
PL_3_1_21	B.1.1.182	0.00119617
PL_3_1_21	B.1.444	0.00119617
PL_3_1_21	B.1.533	0.00119617
PL_3_1_21	D.2	0.00119617
PL_3_1_21	D.5	0.00119617
PL_3_1_21	B.1.1.296	0.00119617
PL_3_1_21	B.1.1.344	0.00119617
PL_3_1_21	B.1.1.198	0.00119617
PL_3_1_21	B.1.1.302	0.00119617
PL_3_1_21	N.7	0.00119617
PL_3_1_21	N.8	0.00119617
PL_3_1_21	N.10	0.00119617
PL_3_1_21	B.1.165	0.00119617
PL_3_1_21	B.1.516	0.00119617
PL_3_1_21	B.1.1.294	0.00119617
PL_3_1_21	B.1.443	0.00119617
PL_3_1_21	B.1.421	0.00119617
PL_3_1_21	B.1.627	0.00119617
PL_3_1_21	B.1.214.3	0.00119617
PL_3_1_21	B.1.36.10	0.00119617
PL_3_1_21	B.1.36.8	0.00119617
PL_3_1_21	B.1.36.24	0.00119617
PL_3_1_21	B.1.36.7	0.00119617
PL_3_1_21	B.1.460	0.00119617
PL_3_1_21	B.1.466.2	0.00119617
PL_3_1_21	B.1.625	0.00119617
PL_3_1_21	B.1.9	0.00119617
PL_3_1_21	B.1.541	0.00119617
PL_3_1_21	B.1.367	0.00119617
PL_3_1_21	B.1.605	0.00119617
PL_3_1_21	B.1.585	0.00119617
PL_3_1_21	B.1.433	0.00119617
PL_3_1_21	B.1.435	0.00119617
PL_3_1_21	B.1.521	0.00119617
PL_3_1_21	B.1.595.4	0.00119617
PL_3_1_21	B.1.595.3	0.00119617
PL_3_1_21	B.1.595.2	0.00119617
PL_3_1_21	B.1.362.1	0.00119617
PL_3_1_21	N.5	0.00119617
PL_3_1_21	B.1.1.467	0.00119617
PL_3_1_21	B.1.314	0.00119617
PL_3_1_21	B.1.580	0.00119617
PL_3_1_21	B.1.245	0.00119617
PL_3_1_21	B.1.111	0.00119617
PL_3_1_21	B.1.473	0.00119617
PL_3_1_21	B.1.124	0.00119617
PL_3_1_21	B.1.442	0.00119617
PL_3_1_21	B.1.161	0.00119617
PL_3_1_21	B.1.439	0.00119617
PL_3_1_21	B.1.163	0.00119617
PL_3_1_21	B.1.112	0.00119617
PL_3_1_21	B.1.578	0.00119617
PL_3_1_21	B.1.581	0.00119617
PL_3_1_21	B.1.164	0.00119617
PL_3_1_21	B.1.491	0.00119617
PL_3_1_21	B.1.44	0.00119617
PL_3_1_21	B.1.596.1	0.00119617
PL_3_1_21	B.1.325	0.00119617
PL_3_1_21	B.1.448	0.00119617
PL_3_1_21	B.1.426	0.00119617
PL_3_1_21	B.1.567	0.00119617
PL_3_1_21	B.1.589	0.00119617
PL_3_1_21	B.1.577	0.00119617
PL_3_1_21	B.1.346	0.00119617
PL_3_1_21	B.1.162	0.00119617
PL_3_1_21	B.1.170	0.00119617
PL_3_1_21	B.1.1.397	0.00119617
PL_3_1_21	B.1.549	0.00119617
PL_3_1_21	B.1.1.29	0.00119617
PL_3_1_21	B.1.1.216	0.00119617
PL_3_1_21	AK.1	0.00119617
PL_3_1_21	B.1.1.171	0.00119617
PL_3_1_21	B.1.1.4	0.00119617
PL_3_1_21	B.1.1.74	0.00119617
PL_3_1_21	AG.1	0.00119617
PL_3_1_21	B.1.88.1	0.00119617
PL_3_1_21	B.1.550	0.00119617
PL_3_1_21	B.1.398	0.00119617
PL_3_1_21	B.1.617.3	0.00119617
PL_3_1_21	B.1.466	0.00119617
PL_3_1_21	B.1.184	0.00119617
PL_3_1_21	A.28	0.00119617
PL_3_1_21	A.24	0.00119617
PL_3_1_21	A.26	0.00119617
PL_3_1_21	A.25	0.00119617
PL_3_1_21	B.1.629	0.00119617
PL_3_1_21	B.1.282	0.00119617
PL_3_1_21	B.1.110.3	0.00119617
PL_3_1_21	B.1.36	0.00119617
PL_3_1_21	B.1.456	0.00119617
PL_3_1_21	B	0.00119617
PL_3_14_2021	B.1.1.55	0.25
PL_3_14_2021	B.1.554	0.25
PL_3_14_2021	B.1.617.2	0.25
PL_3_14_2021	B.1.617.3	0.25
PL_3_18_2021	B.1.1.218	0.5
PL_3_18_2021	AY.113	0.00568182
PL_3_18_2021	AY.29	0.00568182
PL_3_18_2021	AY.78	0.00568182
PL_3_18_2021	AY.94	0.00568182
PL_3_18_2021	AY.83	0.00568182
PL_3_18_2021	AY.86	0.00568182
PL_3_18_2021	AY.45	0.00568182
PL_3_18_2021	AY.82	0.00568182
PL_3_18_2021	AY.84	0.00568182
PL_3_18_2021	AY.46.1	0.00568182
PL_3_18_2021	AY.46.4	0.00568182
PL_3_18_2021	AY.46.6	0.00568182
PL_3_18_2021	AY.46.2	0.00568182
PL_3_18_2021	AY.91	0.00568182
PL_3_18_2021	AY.77	0.00568182
PL_3_18_2021	AY.76	0.00568182
PL_3_18_2021	AY.25	0.00568182
PL_3_18_2021	AY.99	0.00568182
PL_3_18_2021	AY.117	0.00568182
PL_3_18_2021	AY.105	0.00568182
PL_3_18_2021	AY.90	0.00568182
PL_3_18_2021	AY.88	0.00568182
PL_3_18_2021	AY.39	0.00568182
PL_3_18_2021	AY.111	0.00568182
PL_3_18_2021	AY.122	0.00568182
PL_3_18_2021	AY.5	0.00568182
PL_3_18_2021	AY.44	0.00568182
PL_3_18_2021	AY.79	0.00568182
PL_3_18_2021	AY.98	0.00568182
PL_3_18_2021	AY.103	0.00568182
PL_3_18_2021	AY.46	0.00568182
PL_3_18_2021	AY.43	0.00568182
PL_3_18_2021	AY.106	0.00568182
PL_3_18_2021	AY.119	0.00568182
PL_3_18_2021	AY.116	0.00568182
PL_3_18_2021	AY.120	0.00568182
PL_3_18_2021	AY.126	0.00568182
PL_3_18_2021	AY.118	0.00568182
PL_3_18_2021	AY.42	0.00568182
PL_3_18_2021	AY.1	0.00568182
PL_3_18_2021	AY.4	0.00568182
PL_3_18_2021	AY.6	0.00568182
PL_3_18_2021	AY.34	0.00568182
PL_3_18_2021	AY.4.2.1	0.00568182
PL_3_18_2021	AY.121.1	0.00568182
PL_3_18_2021	AY.104	0.00568182
PL_3_18_2021	AY.109	0.00568182
PL_3_18_2021	AY.21	0.00568182
PL_3_18_2021	AY.122.1	0.00568182
PL_3_18_2021	AY.89	0.00568182
PL_3_18_2021	AY.32	0.00568182
PL_3_18_2021	AY.100	0.00568182
PL_3_18_2021	AY.116.1	0.00568182
PL_3_18_2021	AY.120.2	0.00568182
PL_3_18_2021	AY.120.1	0.00568182
PL_3_18_2021	AY.39.1.1	0.00568182
PL_3_18_2021	AY.43.4	0.00568182
PL_3_18_2021	AY.43.3	0.00568182
PL_3_18_2021	AY.43.2	0.00568182
PL_3_18_2021	AY.120.2.1	0.00568182
PL_3_18_2021	AY.4.2	0.00568182
PL_3_18_2021	AY.34.1.1	0.00568182
PL_3_18_2021	AY.4.2.2	0.00568182
PL_3_18_2021	AY.4.6	0.00568182
PL_3_18_2021	AY.98.1	0.00568182
PL_3_18_2021	AY.39.1	0.00568182
PL_3_18_2021	AY.4.5	0.00568182
PL_3_18_2021	AY.112	0.00568182
PL_3_18_2021	AY.5.3	0.00568182
PL_3_18_2021	AY.33	0.00568182
PL_3_18_2021	AY.4.3	0.00568182
PL_3_18_2021	AY.114	0.00568182
PL_3_18_2021	AY.125	0.00568182
PL_3_18_2021	AY.92	0.00568182
PL_3_18_2021	AY.121	0.00568182
PL_3_18_2021	AY.102	0.00568182
PL_3_18_2021	AY.29.1	0.00568182
PL_3_18_2021	AY.5.4	0.00568182
PL_3_18_2021	AY.34.1	0.00568182
PL_3_18_2021	AY.5.1	0.00568182
PL_3_18_2021	AY.5.2	0.00568182
PL_3_18_2021	AY.97	0.00568182
PL_3_18_2021	AY.93	0.00568182
PL_3_18_2021	AY.95	0.00568182
PL_3_18_2021	AY.46.5	0.00568182
PL_3_18_2021	AY.91.1	0.00568182
PL_3_18_2021	AY.99.1	0.00568182
PL_3_18_2021	AY.124	0.00568182
PL_3_22_2021	B.1.258.23	1
PL_3_24_2021	AY.30	0.00641026
PL_3_24_2021	AY.1	0.00641026
PL_3_24_2021	AY.88	0.00641026
PL_3_24_2021	AY.87	0.00641026
PL_3_24_2021	AY.39	0.00641026
PL_3_24_2021	AY.119	0.00641026
PL_3_24_2021	AY.6	0.00641026
PL_3_24_2021	AY.110	0.00641026
PL_3_24_2021	AY.4	0.00641026
PL_3_24_2021	AY.42	0.00641026
PL_3_24_2021	AY.29	0.00641026
PL_3_24_2021	AY.118	0.00641026
PL_3_24_2021	AY.126	0.00641026
PL_3_24_2021	AY.120	0.00641026
PL_3_24_2021	AY.116	0.00641026
PL_3_24_2021	AY.106	0.00641026
PL_3_24_2021	AY.111	0.00641026
PL_3_24_2021	AY.43	0.00641026
PL_3_24_2021	AY.90	0.00641026
PL_3_24_2021	AY.94	0.00641026
PL_3_24_2021	AY.31	0.00641026
PL_3_24_2021	AY.46.1	0.00641026
PL_3_24_2021	AY.25	0.00641026
PL_3_24_2021	AY.76	0.00641026
PL_3_24_2021	AY.77	0.00641026
PL_3_24_2021	AY.91	0.00641026
PL_3_24_2021	AY.46.2	0.00641026
PL_3_24_2021	AY.46.6	0.00641026
PL_3_24_2021	AY.46.4	0.00641026
PL_3_24_2021	AY.20	0.00641026
PL_3_24_2021	AY.83	0.00641026
PL_3_24_2021	AY.84	0.00641026
PL_3_24_2021	AY.82	0.00641026
PL_3_24_2021	AY.23	0.00641026
PL_3_24_2021	AY.80	0.00641026
PL_3_24_2021	AY.81	0.00641026
PL_3_24_2021	AY.45	0.00641026
PL_3_24_2021	AY.86	0.00641026
PL_3_24_2021	AY.46	0.00641026
PL_3_24_2021	AY.103	0.00641026
PL_3_24_2021	AY.3	0.00641026
PL_3_24_2021	AY.11	0.00641026
PL_3_24_2021	AY.71	0.00641026
PL_3_24_2021	AY.28	0.00641026
PL_3_24_2021	AY.62	0.00641026
PL_3_24_2021	AY.66	0.00641026
PL_3_24_2021	AY.59	0.00641026
PL_3_24_2021	AY.58	0.00641026
PL_3_24_2021	AY.69	0.00641026
PL_3_24_2021	AY.75	0.00641026
PL_3_24_2021	AY.98	0.00641026
PL_3_24_2021	AY.9	0.00641026
PL_3_24_2021	AY.24	0.00641026
PL_3_24_2021	AY.61	0.00641026
PL_3_24_2021	AY.55	0.00641026
PL_3_24_2021	AY.38	0.00641026
PL_3_24_2021	B.1.617.1	0.00641026
PL_3_24_2021	B.1.617.2	0.00641026
PL_3_24_2021	AY.26	0.00641026
PL_3_24_2021	AY.57	0.00641026
PL_3_24_2021	AY.65	0.00641026
PL_3_24_2021	AY.67	0.00641026
PL_3_24_2021	AY.79	0.00641026
PL_3_24_2021	AY.44	0.00641026
PL_3_24_2021	AY.5	0.00641026
PL_3_24_2021	AY.122	0.00641026
PL_3_24_2021	AY.75.2	0.00641026
PL_3_24_2021	AY.9.2	0.00641026
PL_3_24_2021	AY.74	0.00641026
PL_3_24_2021	AY.60	0.00641026
PL_3_24_2021	AY.27	0.00641026
PL_3_24_2021	AY.68	0.00641026
PL_3_24_2021	AY.70	0.00641026
PL_3_24_2021	AY.2	0.00641026
PL_3_24_2021	AY.37	0.00641026
PL_3_24_2021	AY.72	0.00641026
PL_3_24_2021	AY.56	0.00641026
PL_3_24_2021	AY.117	0.00641026
PL_3_24_2021	AY.105	0.00641026
PL_3_24_2021	AY.34	0.00641026
PL_3_24_2021	AY.101	0.00641026
PL_3_24_2021	AY.49	0.00641026
PL_3_24_2021	AY.53	0.00641026
PL_3_24_2021	AY.16	0.00641026
PL_3_24_2021	AY.13	0.00641026
PL_3_24_2021	AY.39.2	0.00641026
PL_3_24_2021	AY.4.1	0.00641026
PL_3_24_2021	AY.4.2	0.00641026
PL_3_24_2021	AY.43.2	0.00641026
PL_3_24_2021	AY.39.1.1	0.00641026
PL_3_24_2021	AY.43.3	0.00641026
PL_3_24_2021	AY.43.4	0.00641026
PL_3_24_2021	AY.41	0.00641026
PL_3_24_2021	AY.20.1	0.00641026
PL_3_24_2021	AY.85	0.00641026
PL_3_24_2021	AY.23.1	0.00641026
PL_3_24_2021	AY.7.1	0.00641026
PL_3_24_2021	AY.8	0.00641026
PL_3_24_2021	AY.50	0.00641026
PL_3_24_2021	AY.15	0.00641026
PL_3_24_2021	AY.54	0.00641026
PL_3_24_2021	AY.16.1	0.00641026
PL_3_24_2021	AY.4.2.1	0.00641026
PL_3_24_2021	AY.35	0.00641026
PL_3_24_2021	AY.17	0.00641026
PL_3_24_2021	AY.3.1	0.00641026
PL_3_24_2021	AY.98.1	0.00641026
PL_3_24_2021	AY.52	0.00641026
PL_3_24_2021	AY.4.6	0.00641026
PL_3_24_2021	AY.4.2.2	0.00641026
PL_3_24_2021	AY.34.1.1	0.00641026
PL_3_24_2021	AY.34.2	0.00641026
PL_3_24_2021	AY.48	0.00641026
PL_3_24_2021	AY.19	0.00641026
PL_3_24_2021	AY.51	0.00641026
PL_3_24_2021	AY.14	0.00641026
PL_3_24_2021	AY.7.2	0.00641026
PL_3_24_2021	AY.4.4	0.00641026
PL_3_24_2021	AY.113	0.00641026
PL_3_24_2021	AY.121	0.00641026
PL_3_24_2021	AY.5.2	0.00641026
PL_3_24_2021	AY.5.1	0.00641026
PL_3_24_2021	AY.5.4	0.00641026
PL_3_24_2021	AY.5.3	0.00641026
PL_3_24_2021	AY.29.1	0.00641026
PL_3_24_2021	AY.102	0.00641026
PL_3_24_2021	AY.108	0.00641026
PL_3_24_2021	AY.92	0.00641026
PL_3_24_2021	AY.120.1	0.00641026
PL_3_24_2021	AY.125	0.00641026
PL_3_24_2021	AY.107	0.00641026
PL_3_24_2021	AY.114	0.00641026
PL_3_24_2021	AY.4.3	0.00641026
PL_3_24_2021	AY.33	0.00641026
PL_3_24_2021	AY.104	0.00641026
PL_3_24_2021	AY.124	0.00641026
PL_3_24_2021	AY.97	0.00641026
PL_3_24_2021	AY.7	0.00641026
PL_3_24_2021	AY.23.2	0.00641026
PL_3_24_2021	AY.93	0.00641026
PL_3_24_2021	AY.116.1	0.00641026
PL_3_24_2021	AY.100	0.00641026
PL_3_24_2021	AY.32	0.00641026
PL_3_24_2021	AY.89	0.00641026
PL_3_24_2021	AY.22	0.00641026
PL_3_24_2021	AY.36	0.00641026
PL_3_24_2021	AY.122.1	0.00641026
PL_3_24_2021	AY.109	0.00641026
PL_3_24_2021	AY.39.1	0.00641026
PL_3_24_2021	AY.4.5	0.00641026
PL_3_24_2021	AY.112	0.00641026
PL_3_24_2021	AY.123	0.00641026
PL_3_24_2021	AY.34.1	0.00641026
PL_3_24_2021	AY.46.5	0.00641026
PL_3_24_2021	AY.95	0.00641026
PL_3_24_2021	B.1.617.3	0.00641026
PL_3_29_2021	AY.30	0.00917431
PL_3_29_2021	AY.76	0.00917431
PL_3_29_2021	AY.81	0.00917431
PL_3_29_2021	AY.80	0.00917431
PL_3_29_2021	AY.23	0.00917431
PL_3_29_2021	AY.82	0.00917431
PL_3_29_2021	AY.84	0.00917431
PL_3_29_2021	AY.20	0.00917431
PL_3_29_2021	AY.46.1	0.00917431
PL_3_29_2021	AY.46.4	0.00917431
PL_3_29_2021	AY.46.6	0.00917431
PL_3_29_2021	AY.46.2	0.00917431
PL_3_29_2021	AY.77	0.00917431
PL_3_29_2021	AY.25	0.00917431
PL_3_29_2021	AY.102	0.00917431
PL_3_29_2021	AY.99	0.00917431
PL_3_29_2021	AY.117	0.00917431
PL_3_29_2021	AY.105	0.00917431
PL_3_29_2021	AY.34	0.00917431
PL_3_29_2021	AY.113	0.00917431
PL_3_29_2021	AY.124	0.00917431
PL_3_29_2021	AY.33	0.00917431
PL_3_29_2021	AY.4.3	0.00917431
PL_3_29_2021	AY.114	0.00917431
PL_3_29_2021	AY.107	0.00917431
PL_3_29_2021	AY.125	0.00917431
PL_3_29_2021	AY.45	0.00917431
PL_3_29_2021	AY.83	0.00917431
PL_3_29_2021	AY.94	0.00917431
PL_3_29_2021	AY.29	0.00917431
PL_3_29_2021	AY.122	0.00917431
PL_3_29_2021	AY.5	0.00917431
PL_3_29_2021	AY.44	0.00917431
PL_3_29_2021	AY.79	0.00917431
PL_3_29_2021	AY.98	0.00917431
PL_3_29_2021	AY.103	0.00917431
PL_3_29_2021	AY.46	0.00917431
PL_3_29_2021	AY.43	0.00917431
PL_3_29_2021	AY.111	0.00917431
PL_3_29_2021	AY.106	0.00917431
PL_3_29_2021	AY.116	0.00917431
PL_3_29_2021	AY.120	0.00917431
PL_3_29_2021	AY.126	0.00917431
PL_3_29_2021	AY.42	0.00917431
PL_3_29_2021	AY.1	0.00917431
PL_3_29_2021	AY.4	0.00917431
PL_3_29_2021	AY.110	0.00917431
PL_3_29_2021	AY.6	0.00917431
PL_3_29_2021	AY.119	0.00917431
PL_3_29_2021	AY.39	0.00917431
PL_3_29_2021	AY.87	0.00917431
PL_3_29_2021	AY.88	0.00917431
PL_3_29_2021	AY.90	0.00917431
PL_3_29_2021	AY.92	0.00917431
PL_3_29_2021	AY.29.1	0.00917431
PL_3_29_2021	AY.16.1	0.00917431
PL_3_29_2021	AY.53	0.00917431
PL_3_29_2021	AY.23.1	0.00917431
PL_3_29_2021	AY.20.1	0.00917431
PL_3_29_2021	AY.41	0.00917431
PL_3_29_2021	AY.43.4	0.00917431
PL_3_29_2021	AY.43.3	0.00917431
PL_3_29_2021	AY.101	0.00917431
PL_3_29_2021	AY.120.2.1	0.00917431
PL_3_29_2021	AY.4.2	0.00917431
PL_3_29_2021	AY.4.1	0.00917431
PL_3_29_2021	AY.13	0.00917431
PL_3_29_2021	AY.16	0.00917431
PL_3_29_2021	AY.49	0.00917431
PL_3_29_2021	AY.5.3	0.00917431
PL_3_29_2021	AY.15	0.00917431
PL_3_29_2021	AY.54	0.00917431
PL_3_29_2021	AY.14	0.00917431
PL_3_29_2021	AY.51	0.00917431
PL_3_29_2021	AY.34.1.1	0.00917431
PL_3_29_2021	AY.4.2.2	0.00917431
PL_3_29_2021	AY.4.6	0.00917431
PL_3_29_2021	AY.52	0.00917431
PL_3_29_2021	AY.98.1	0.00917431
PL_3_29_2021	AY.17	0.00917431
PL_3_29_2021	AY.4.2.1	0.00917431
PL_3_29_2021	AY.7.1	0.00917431
PL_3_29_2021	AY.7.2	0.00917431
PL_3_29_2021	AY.39.1.1	0.00917431
PL_3_29_2021	AY.4.4	0.00917431
PL_3_29_2021	AY.5.4	0.00917431
PL_3_29_2021	AY.5.1	0.00917431
PL_3_29_2021	AY.5.2	0.00917431
PL_3_29_2021	AY.97	0.00917431
PL_3_29_2021	AY.7	0.00917431
PL_3_29_2021	AY.93	0.00917431
PL_3_29_2021	AY.95	0.00917431
PL_3_29_2021	AY.46.5	0.00917431
PL_3_29_2021	AY.99.1	0.00917431
PL_3_29_2021	AY.99.2	0.00917431
PL_3_29_2021	AY.34.1	0.00917431
PL_3_29_2021	AY.112	0.00917431
PL_3_29_2021	AY.4.5	0.00917431
PL_3_29_2021	AY.39.1	0.00917431
PL_3_29_2021	AY.122.1	0.00917431
PL_3_29_2021	AY.36	0.00917431
PL_3_29_2021	AY.22	0.00917431
PL_3_29_2021	AY.89	0.00917431
PL_3_29_2021	AY.32	0.00917431
PL_3_29_2021	AY.100	0.00917431
PL_3_29_2021	AY.116.1	0.00917431
PL_3_29_2021	AY.120.2	0.00917431
PL_3_29_2021	AY.120.1	0.00917431
PL_3_29_2021	B.1.634	0.00917431
PL_3_31_2021	AY.30	0.00108578
PL_3_31_2021	B.1.1.304	0.00108578
PL_3_31_2021	B.1.1.63	0.00108578
PL_3_31_2021	B.1.1.125	0.00108578
PL_3_31_2021	B.1.1.458	0.00108578
PL_3_31_2021	B.1.1.323	0.00108578
PL_3_31_2021	B.1.1.257	0.00108578
PL_3_31_2021	B.1.1.17	0.00108578
PL_3_31_2021	B.1.1.349	0.00108578
PL_3_31_2021	B.1.1.423	0.00108578
PL_3_31_2021	B.1.1.232	0.00108578
PL_3_31_2021	B.1.1.8	0.00108578
PL_3_31_2021	B.1.1.480	0.00108578
PL_3_31_2021	B.1.1.119	0.00108578
PL_3_31_2021	B.1.1.464	0.00108578
PL_3_31_2021	B.1.1.352	0.00108578
PL_3_31_2021	B.1.1.158	0.00108578
PL_3_31_2021	B.1.1.220	0.00108578
PL_3_31_2021	B.1.1.317	0.00108578
PL_3_31_2021	B.1.1.222	0.00108578
PL_3_31_2021	B.1.1.5	0.00108578
PL_3_31_2021	B.1.1.75	0.00108578
PL_3_31_2021	B.1.1.3	0.00108578
PL_3_31_2021	B.1.1.297	0.00108578
PL_3_31_2021	B.1.236	0.00108578
PL_3_31_2021	B.1.232	0.00108578
PL_3_31_2021	B.1.235	0.00108578
PL_3_31_2021	B.1.1.14	0.00108578
PL_3_31_2021	B.1.1.413	0.00108578
PL_3_31_2021	B.1.243.1	0.00108578
PL_3_31_2021	B.1.1.426	0.00108578
PL_3_31_2021	B.1.1.309	0.00108578
PL_3_31_2021	B.1.1.310	0.00108578
PL_3_31_2021	B.1.1.231	0.00108578
PL_3_31_2021	B.1.1.328	0.00108578
PL_3_31_2021	B.1.1.329	0.00108578
PL_3_31_2021	B.1.1.41	0.00108578
PL_3_31_2021	B.1.1.115	0.00108578
PL_3_31_2021	B.1.1.133	0.00108578
PL_3_31_2021	B.1.1.204	0.00108578
PL_3_31_2021	B.1.1.123	0.00108578
PL_3_31_2021	B.1.1.421	0.00108578
PL_3_31_2021	B.1.1.270	0.00108578
PL_3_31_2021	B.1.1.82	0.00108578
PL_3_31_2021	B.1.1.253	0.00108578
PL_3_31_2021	B.1.1.15	0.00108578
PL_3_31_2021	B.1.1.255	0.00108578
PL_3_31_2021	B.1.1.241	0.00108578
PL_3_31_2021	B.1.1.261	0.00108578
PL_3_31_2021	B.1.1.160	0.00108578
PL_3_31_2021	B.1.1.135	0.00108578
PL_3_31_2021	B.1.1.130	0.00108578
PL_3_31_2021	B.1.1.208	0.00108578
PL_3_31_2021	B.1.1.155	0.00108578
PL_3_31_2021	B.1.1.258	0.00108578
PL_3_31_2021	B.1.1.194	0.00108578
PL_3_31_2021	B.1.402	0.00108578
PL_3_31_2021	B.1.551	0.00108578
PL_3_31_2021	B.1.356	0.00108578
PL_3_31_2021	B.1.274	0.00108578
PL_3_31_2021	B.1.37	0.00108578
PL_3_31_2021	B.1.479	0.00108578
PL_3_31_2021	B.1.483	0.00108578
PL_3_31_2021	B.1.110.2	0.00108578
PL_3_31_2021	B.1.511	0.00108578
PL_3_31_2021	B.1.431	0.00108578
PL_3_31_2021	B.1.333	0.00108578
PL_3_31_2021	B.1.330	0.00108578
PL_3_31_2021	B.1.329	0.00108578
PL_3_31_2021	B.1.39	0.00108578
PL_3_31_2021	B.1.489	0.00108578
PL_3_31_2021	B.1.108	0.00108578
PL_3_31_2021	B.1.487	0.00108578
PL_3_31_2021	B.1.167	0.00108578
PL_3_31_2021	B.1.302	0.00108578
PL_3_31_2021	B.1.268	0.00108578
PL_3_31_2021	B.1.453	0.00108578
PL_3_31_2021	B.1.572	0.00108578
PL_3_31_2021	B.1.341	0.00108578
PL_3_31_2021	B.1.324	0.00108578
PL_3_31_2021	B.1.485	0.00108578
PL_3_31_2021	B.1.320	0.00108578
PL_3_31_2021	B.1.510	0.00108578
PL_3_31_2021	B.1.344	0.00108578
PL_3_31_2021	B.1.520	0.00108578
PL_3_31_2021	B.1.13	0.00108578
PL_3_31_2021	B.1.277	0.00108578
PL_3_31_2021	B.1.407	0.00108578
PL_3_31_2021	B.1.280	0.00108578
PL_3_31_2021	B.1.554	0.00108578
PL_3_31_2021	B.1.408	0.00108578
PL_3_31_2021	B.1.231	0.00108578
PL_3_31_2021	B.1.256	0.00108578
PL_3_31_2021	B.1.190	0.00108578
PL_3_31_2021	B.1.188	0.00108578
PL_3_31_2021	B.1.131	0.00108578
PL_3_31_2021	B.1.214	0.00108578
PL_3_31_2021	B.1.210	0.00108578
PL_3_31_2021	B.1.618	0.00108578
PL_3_31_2021	B.1.565	0.00108578
PL_3_31_2021	B.1.139	0.00108578
PL_3_31_2021	A.12	0.00108578
PL_3_31_2021	A.19	0.00108578
PL_3_31_2021	A.18	0.00108578
PL_3_31_2021	A.21	0.00108578
PL_3_31_2021	A.11	0.00108578
PL_3_31_2021	A.2.5	0.00108578
PL_3_31_2021	A.2.4	0.00108578
PL_3_31_2021	B.1.127	0.00108578
PL_3_31_2021	B.1.524	0.00108578
PL_3_31_2021	B.1.620	0.00108578
PL_3_31_2021	B.1.544	0.00108578
PL_3_31_2021	B.1.478	0.00108578
PL_3_31_2021	B.1.273	0.00108578
PL_3_31_2021	B.1.1.356	0.00108578
PL_3_31_2021	B.1.1.107	0.00108578
PL_3_31_2021	B.1.1.307	0.00108578
PL_3_31_2021	B.1.350.1	0.00108578
PL_3_31_2021	B.1.606	0.00108578
PL_3_31_2021	B.1.264.1	0.00108578
PL_3_31_2021	B.1.304	0.00108578
PL_3_31_2021	B.1.117	0.00108578
PL_3_31_2021	B.1.366	0.00108578
PL_3_31_2021	B.1.298	0.00108578
PL_3_31_2021	B.1.428	0.00108578
PL_3_31_2021	B.1.287	0.00108578
PL_3_31_2021	B.1.369	0.00108578
PL_3_31_2021	B.1.318	0.00108578
PL_3_31_2021	B.1.437	0.00108578
PL_3_31_2021	B.1.604	0.00108578
PL_3_31_2021	B.1.496	0.00108578
PL_3_31_2021	B.1.309	0.00108578
PL_3_31_2021	B.1.3	0.00108578
PL_3_31_2021	B.1.495	0.00108578
PL_3_31_2021	B.1.497	0.00108578
PL_3_31_2021	B.1.493	0.00108578
PL_3_31_2021	B.1.359	0.00108578
PL_3_31_2021	B.1.1.374	0.00108578
PL_3_31_2021	B.1.1.149	0.00108578
PL_3_31_2021	B.1.1.365	0.00108578
PL_3_31_2021	B.1.1.237	0.00108578
PL_3_31_2021	B.1.1.360	0.00108578
PL_3_31_2021	B.1.1.379	0.00108578
PL_3_31_2021	B.1.452	0.00108578
PL_3_31_2021	B.1.120	0.00108578
PL_3_31_2021	B.1.1.300	0.00108578
PL_3_31_2021	B.1.355	0.00108578
PL_3_31_2021	B.1.372	0.00108578
PL_3_31_2021	B.1.607	0.00108578
PL_3_31_2021	B.1.342	0.00108578
PL_3_31_2021	B.1.293	0.00108578
PL_3_31_2021	B.1.349	0.00108578
PL_3_31_2021	B.1.332	0.00108578
PL_3_31_2021	B.1.306	0.00108578
PL_3_31_2021	B.1.22	0.00108578
PL_3_31_2021	B.1.116	0.00108578
PL_3_31_2021	B.1.590	0.00108578
PL_3_31_2021	B.1.370	0.00108578
PL_3_31_2021	B.1.336	0.00108578
PL_3_31_2021	B.1.265	0.00108578
PL_3_31_2021	B.1.595	0.00108578
PL_3_31_2021	B.1.301	0.00108578
PL_3_31_2021	B.1.450	0.00108578
PL_3_31_2021	B.1.424	0.00108578
PL_3_31_2021	B.1.586	0.00108578
PL_3_31_2021	B.1.310	0.00108578
PL_3_31_2021	B.1.289	0.00108578
PL_3_31_2021	B.1.334	0.00108578
PL_3_31_2021	B.1.451	0.00108578
PL_3_31_2021	B.1.335	0.00108578
PL_3_31_2021	B.1.168	0.00108578
PL_3_31_2021	B.1.337	0.00108578
PL_3_31_2021	B.1.1.98	0.00108578
PL_3_31_2021	B.1.1.144	0.00108578
PL_3_31_2021	B.1.1.181	0.00108578
PL_3_31_2021	B.1.1.51	0.00108578
PL_3_31_2021	B.1.1.152	0.00108578
PL_3_31_2021	B.1.1.228	0.00108578
PL_3_31_2021	B.1.1.266	0.00108578
PL_3_31_2021	B.1.1.416	0.00108578
PL_3_31_2021	B.1.1.101	0.00108578
PL_3_31_2021	B.1.1.487	0.00108578
PL_3_31_2021	B.1.1.132	0.00108578
PL_3_31_2021	B.1.1.46	0.00108578
PL_3_31_2021	B.1.560	0.00108578
PL_3_31_2021	B.1.1.506	0.00108578
PL_3_31_2021	B.1.1.396	0.00108578
PL_3_31_2021	B.1.1.280	0.00108578
PL_3_31_2021	B.1.1.141	0.00108578
PL_3_31_2021	B.1.1.217	0.00108578
PL_3_31_2021	B.1.1.218	0.00108578
PL_3_31_2021	D.3	0.00108578
PL_3_31_2021	B.1.1.193	0.00108578
PL_3_31_2021	B.1.1.67	0.00108578
PL_3_31_2021	B.1.1.116	0.00108578
PL_3_31_2021	B.1.1.70	0.00108578
PL_3_31_2021	B.1.1.27	0.00108578
PL_3_31_2021	B.1.1.299	0.00108578
PL_3_31_2021	B.1.1.513	0.00108578
PL_3_31_2021	B.1.1.301	0.00108578
PL_3_31_2021	B.1.1.514	0.00108578
PL_3_31_2021	B.1.1.58	0.00108578
PL_3_31_2021	B.1.1.325	0.00108578
PL_3_31_2021	B.1.1.380	0.00108578
PL_3_31_2021	B.1.1.72	0.00108578
PL_3_31_2021	B.1.1.283	0.00108578
PL_3_31_2021	B.1.1.49	0.00108578
PL_3_31_2021	B.1.1.305	0.00108578
PL_3_31_2021	B.1.1.48	0.00108578
PL_3_31_2021	B.1.1.210	0.00108578
PL_3_31_2021	B.1.1.282	0.00108578
PL_3_31_2021	B.1.1.162	0.00108578
PL_3_31_2021	B.1.1.285	0.00108578
PL_3_31_2021	B.1.1.113	0.00108578
PL_3_31_2021	B.1.1.114	0.00108578
PL_3_31_2021	B.1.1.213	0.00108578
PL_3_31_2021	B.1.1.176	0.00108578
PL_3_31_2021	B.1.1.109	0.00108578
PL_3_31_2021	B.1.1.262	0.00108578
PL_3_31_2021	B.1.1.312	0.00108578
PL_3_31_2021	B.1.1.381	0.00108578
PL_3_31_2021	B.1.1.461	0.00108578
PL_3_31_2021	B.1.1.437	0.00108578
PL_3_31_2021	B.1.1.359	0.00108578
PL_3_31_2021	B.1.1.345	0.00108578
PL_3_31_2021	B.1.1.177	0.00108578
PL_3_31_2021	B.1.1.111	0.00108578
PL_3_31_2021	B.1.1.395	0.00108578
PL_3_31_2021	B.1.1.362	0.00108578
PL_3_31_2021	B.1.513	0.00108578
PL_3_31_2021	B.1.319	0.00108578
PL_3_31_2021	B.1.166	0.00108578
PL_3_31_2021	B.1.146	0.00108578
PL_3_31_2021	B.1.213	0.00108578
PL_3_31_2021	B.1.147	0.00108578
PL_3_31_2021	B.1.178	0.00108578
PL_3_31_2021	B.1.220	0.00108578
PL_3_31_2021	B.1.103	0.00108578
PL_3_31_2021	B.43	0.00108578
PL_3_31_2021	B.58	0.00108578
PL_3_31_2021	A.1	0.00108578
PL_3_31_2021	A.5	0.00108578
PL_3_31_2021	A.2	0.00108578
PL_3_31_2021	B.4.8	0.00108578
PL_3_31_2021	B.4.5	0.00108578
PL_3_31_2021	B.1.137	0.00108578
PL_3_31_2021	B.1.543	0.00108578
PL_3_31_2021	B.1.194	0.00108578
PL_3_31_2021	B.1.187	0.00108578
PL_3_31_2021	B.1.377	0.00108578
PL_3_31_2021	B.1.70	0.00108578
PL_3_31_2021	B.1.179	0.00108578
PL_3_31_2021	B.1.91	0.00108578
PL_3_31_2021	B.1.199	0.00108578
PL_3_31_2021	B.1.378	0.00108578
PL_3_31_2021	B.1.105	0.00108578
PL_3_31_2021	B.1.545	0.00108578
PL_3_31_2021	B.1.134	0.00108578
PL_3_31_2021	B.1.6	0.00108578
PL_3_31_2021	B.1.208	0.00108578
PL_3_31_2021	B.1.104	0.00108578
PL_3_31_2021	B.1.218	0.00108578
PL_3_31_2021	B.1.635	0.00108578
PL_3_31_2021	B.1.415	0.00108578
PL_3_31_2021	B.1.418	0.00108578
PL_3_31_2021	B.1.181	0.00108578
PL_3_31_2021	B.1.420	0.00108578
PL_3_31_2021	B.1.609	0.00108578
PL_3_31_2021	B.1.225	0.00108578
PL_3_31_2021	B.1.223	0.00108578
PL_3_31_2021	B.1.157	0.00108578
PL_3_31_2021	B.1.180	0.00108578
PL_3_31_2021	B.1.182	0.00108578
PL_3_31_2021	B.1.77	0.00108578
PL_3_31_2021	B.1.126	0.00108578
PL_3_31_2021	B.1.379	0.00108578
PL_3_31_2021	B.1.222	0.00108578
PL_3_31_2021	B.1.106	0.00108578
PL_3_31_2021	B.1.206	0.00108578
PL_3_31_2021	B.1.69	0.00108578
PL_3_31_2021	B.1.390	0.00108578
PL_3_31_2021	B.1.93	0.00108578
PL_3_31_2021	B.1.198	0.00108578
PL_3_31_2021	B.1.23	0.00108578
PL_3_31_2021	B.1.384	0.00108578
PL_3_31_2021	B.1.35	0.00108578
PL_3_31_2021	B.1.205	0.00108578
PL_3_31_2021	B.1.195	0.00108578
PL_3_31_2021	B.1.78	0.00108578
PL_3_31_2021	B.1.143	0.00108578
PL_3_31_2021	B.1.145	0.00108578
PL_3_31_2021	B.61	0.00108578
PL_3_31_2021	B.28	0.00108578
PL_3_31_2021	A.27	0.00108578
PL_3_31_2021	A	0.00108578
PL_3_31_2021	B.4	0.00108578
PL_3_31_2021	B.12	0.00108578
PL_3_31_2021	B.45	0.00108578
PL_3_31_2021	B.13	0.00108578
PL_3_31_2021	B.51	0.00108578
PL_3_31_2021	B.42	0.00108578
PL_3_31_2021	B.10	0.00108578
PL_3_31_2021	B.57	0.00108578
PL_3_31_2021	B.52	0.00108578
PL_3_31_2021	B.46	0.00108578
PL_3_31_2021	B.47	0.00108578
PL_3_31_2021	B.6	0.00108578
PL_3_31_2021	B.5	0.00108578
PL_3_31_2021	B.19	0.00108578
PL_3_31_2021	B.23	0.00108578
PL_3_31_2021	B.26	0.00108578
PL_3_31_2021	B.55	0.00108578
PL_3_31_2021	B.27	0.00108578
PL_3_31_2021	B.1.14	0.00108578
PL_3_31_2021	B.20	0.00108578
PL_3_31_2021	B.15	0.00108578
PL_3_31_2021	B.33	0.00108578
PL_3_31_2021	B.41	0.00108578
PL_3_31_2021	B.29	0.00108578
PL_3_31_2021	B.35	0.00108578
PL_3_31_2021	B.1.142	0.00108578
PL_3_31_2021	B.1.383	0.00108578
PL_3_31_2021	B.1.395	0.00108578
PL_3_31_2021	B.1.201	0.00108578
PL_3_31_2021	B.1.81	0.00108578
PL_3_31_2021	B.1.8	0.00108578
PL_3_31_2021	B.1.215	0.00108578
PL_3_31_2021	B.1.76	0.00108578
PL_3_31_2021	B.1.67	0.00108578
PL_3_31_2021	B.1.1.161	0.00108578
PL_3_31_2021	B.6.6	0.00108578
PL_3_31_2021	B.39	0.00108578
PL_3_31_2021	B.18	0.00108578
PL_3_31_2021	B.60	0.00108578
PL_3_31_2021	B.4.6	0.00108578
PL_3_31_2021	B.1	0.00108578
PL_3_31_2021	B.3.1	0.00108578
PL_3_31_2021	B.34	0.00108578
PL_3_31_2021	B.32	0.00108578
PL_3_31_2021	B.37	0.00108578
PL_3_31_2021	B.40	0.00108578
PL_3_31_2021	B.31	0.00108578
PL_3_31_2021	B.30	0.00108578
PL_3_31_2021	B.3	0.00108578
PL_3_31_2021	B.1.391	0.00108578
PL_3_31_2021	B.1.248	0.00108578
PL_3_31_2021	B.1.350	0.00108578
PL_3_31_2021	B.1.1.441	0.00108578
PL_3_31_2021	B.1.1.10	0.00108578
PL_3_31_2021	B.1.1.57	0.00108578
PL_3_31_2021	B.1.1.129	0.00108578
PL_3_31_2021	B.1.1.185	0.00108578
PL_3_31_2021	B.1.1.263	0.00108578
PL_3_31_2021	B.1.1.174	0.00108578
PL_3_31_2021	B.1.1.402	0.00108578
PL_3_31_2021	B.1.1.463	0.00108578
PL_3_31_2021	B.1.1.169	0.00108578
PL_3_31_2021	B.1.1.438	0.00108578
PL_3_31_2021	B.1.1.440	0.00108578
PL_3_31_2021	B.1.1.378	0.00108578
PL_3_31_2021	B.1.1.25	0.00108578
PL_3_31_2021	B.1.1.485	0.00108578
PL_3_31_2021	B.1.1.26	0.00108578
PL_3_31_2021	B.1.1.168	0.00108578
PL_3_31_2021	B.1.1.12	0.00108578
PL_3_31_2021	B.1.1.148	0.00108578
PL_3_31_2021	B.1.1.118	0.00108578
PL_3_31_2021	B.1.1.367	0.00108578
PL_3_31_2021	B.1.1.59	0.00108578
PL_3_31_2021	B.1.1.37	0.00108578
PL_3_31_2021	B.1.1.134	0.00108578
PL_3_31_2021	B.1.173	0.00108578
PL_3_31_2021	B.1.1.137	0.00108578
PL_3_31_2021	B.1.1.398	0.00108578
PL_3_31_2021	B.1.1.187	0.00108578
PL_3_31_2021	B.1.251	0.00108578
PL_3_31_2021	B.1.1.306	0.00108578
PL_3_31_2021	B.1.321	0.00108578
PL_3_31_2021	B.1.264	0.00108578
PL_3_31_2021	B.1.360	0.00108578
PL_3_31_2021	B.1.413	0.00108578
PL_3_31_2021	B.1.515	0.00108578
PL_3_31_2021	B.1.38	0.00108578
PL_3_31_2021	B.1.564	0.00108578
PL_3_31_2021	B.1.294	0.00108578
PL_3_31_2021	B.1.323	0.00108578
PL_3_31_2021	B.1.115	0.00108578
PL_3_31_2021	B.1.315	0.00108578
PL_3_31_2021	B.1.267	0.00108578
PL_3_31_2021	B.1.1.364	0.00108578
PL_3_31_2021	B.1.1.121	0.00108578
PL_3_31_2021	B.1.1.341	0.00108578
PL_3_31_2021	B.1.1.163	0.00108578
PL_3_31_2021	B.1.1.320	0.00108578
PL_3_31_2021	B.1.1.275	0.00108578
PL_3_31_2021	B.1.1.500	0.00108578
PL_3_31_2021	B.1.1.203	0.00108578
PL_3_31_2021	B.1.1.376	0.00108578
PL_3_31_2021	B.1.1.175	0.00108578
PL_3_31_2021	B.1.1.172	0.00108578
PL_3_31_2021	B.1.1.447	0.00108578
PL_3_31_2021	B.1.1.361	0.00108578
PL_3_31_2021	B.1.1.200	0.00108578
PL_3_31_2021	B.1.1.164	0.00108578
PL_3_31_2021	B.1.1.122	0.00108578
PL_3_31_2021	B.1.1.43	0.00108578
PL_3_31_2021	B.1.239	0.00108578
PL_3_31_2021	B.1.243	0.00108578
PL_3_31_2021	B.1.381	0.00108578
PL_3_31_2021	B.1.556	0.00108578
PL_3_31_2021	B.1.229	0.00108578
PL_3_31_2021	B.1.233	0.00108578
PL_3_31_2021	B.1.416	0.00108578
PL_3_31_2021	B.1.600	0.00108578
PL_3_31_2021	B.1.415.1	0.00108578
PL_3_31_2021	B.1.639	0.00108578
PL_3_31_2021	B.1.546	0.00108578
PL_3_31_2021	B.1.393	0.00108578
PL_3_31_2021	B.1.153	0.00108578
PL_3_31_2021	B.1.552	0.00108578
PL_3_31_2021	B.1.96	0.00108578
PL_3_31_2021	B.1.219	0.00108578
PL_3_31_2021	A.7	0.00108578
PL_3_31_2021	A.6	0.00108578
PL_3_31_2021	B.4.7	0.00108578
PL_3_31_2021	B.4.4	0.00108578
PL_3_31_2021	B.1.382	0.00108578
PL_3_31_2021	B.1.632	0.00108578
PL_3_31_2021	B.1.110	0.00108578
PL_3_31_2021	B.1.1	0.00108578
PL_3_31_2021	B.1.250	0.00108578
PL_3_31_2021	B.1.397	0.00108578
PL_3_31_2021	B.1.400	0.00108578
PL_3_31_2021	B.1.238	0.00108578
PL_3_31_2021	B.1.1.71	0.00108578
PL_3_31_2021	B.1.1.33	0.00108578
PL_3_31_2021	B.1.1.372	0.00108578
PL_3_31_2021	B.1.1.83	0.00108578
PL_3_31_2021	B.1.1.180	0.00108578
PL_3_31_2021	B.1.1.274	0.00108578
PL_3_31_2021	B.1.1.166	0.00108578
PL_3_31_2021	B.1.1.254	0.00108578
PL_3_31_2021	B.1.1.34	0.00108578
PL_3_31_2021	B.1.1.192	0.00108578
PL_3_31_2021	B.1.1.205	0.00108578
PL_3_31_2021	B.1.1.189	0.00108578
PL_3_31_2021	B.1.1.142	0.00108578
PL_3_31_2021	B.1.558	0.00108578
PL_3_31_2021	B.1.1.154	0.00108578
PL_3_31_2021	B.1.1.92	0.00108578
PL_3_31_2021	B.1.1.197	0.00108578
PL_3_31_2021	B.1.1.95	0.00108578
PL_3_31_2021	B.1.530	0.00108578
PL_3_31_2021	B.1.252	0.00108578
PL_3_31_2021	B.1.254	0.00108578
PL_3_31_2021	B.1.249	0.00108578
PL_3_31_2021	B.1.240	0.00108578
PL_3_31_2021	B.1.401	0.00108578
PL_3_31_2021	B.1.399	0.00108578
PL_3_31_2021	B.1.582	0.00108578
PL_3_31_2021	B.1.328	0.00108578
PL_3_31_2021	AY.16.1	0.00108578
PL_3_31_2021	B.1.177.77	0.00108578
PL_3_31_2021	B.1.177.53	0.00108578
PL_3_31_2021	B.1.177.85	0.00108578
PL_3_31_2021	B.1.177.50	0.00108578
PL_3_31_2021	B.1.177.3	0.00108578
PL_3_31_2021	B.1.177.2	0.00108578
PL_3_31_2021	B.1.177.74	0.00108578
PL_3_31_2021	B.1.177.9	0.00108578
PL_3_31_2021	B.1.177.18	0.00108578
PL_3_31_2021	B.1.258.7	0.00108578
PL_3_31_2021	B.1.258.6	0.00108578
PL_3_31_2021	B.1.258.12	0.00108578
PL_3_31_2021	B.1.258.11	0.00108578
PL_3_31_2021	B.1.258.3	0.00108578
PL_3_31_2021	B.1.258.2	0.00108578
PL_3_31_2021	B.1.631	0.00108578
PL_3_31_2021	B.1.588	0.00108578
PL_3_31_2021	B.1.363	0.00108578
PL_3_31_2021	M.3	0.00108578
PL_3_31_2021	C.18	0.00108578
PL_3_31_2021	C.20	0.00108578
PL_3_31_2021	C.30	0.00108578
PL_3_31_2021	B.1.1.277	0.00108578
PL_3_31_2021	B.1.1.338	0.00108578
PL_3_31_2021	AM.3	0.00108578
PL_3_31_2021	B.1.177.25	0.00108578
PL_3_31_2021	B.1.177.21	0.00108578
PL_3_31_2021	C.36.1	0.00108578
PL_3_31_2021	B.1.177.24	0.00108578
PL_3_31_2021	C.31	0.00108578
PL_3_31_2021	B.1.177.8	0.00108578
PL_3_31_2021	B.1.177.48	0.00108578
PL_3_31_2021	B.1.177.7	0.00108578
PL_3_31_2021	B.1.177.58	0.00108578
PL_3_31_2021	B.1.177.5	0.00108578
PL_3_31_2021	B.1.177.55	0.00108578
PL_3_31_2021	B.1.177.56	0.00108578
PL_3_31_2021	W.2	0.00108578
PL_3_31_2021	W.3	0.00108578
PL_3_31_2021	B.1.177.82	0.00108578
PL_3_31_2021	B.1.177.83	0.00108578
PL_3_31_2021	B.1.177.73	0.00108578
PL_3_31_2021	B.1.177.43	0.00108578
PL_3_31_2021	AA.1	0.00108578
PL_3_31_2021	B.1.258.23	0.00108578
PL_3_31_2021	B.1.258.5	0.00108578
PL_3_31_2021	B.1.258.4	0.00108578
PL_3_31_2021	B.1.258.22	0.00108578
PL_3_31_2021	B.1.258.10	0.00108578
PL_3_31_2021	G.1	0.00108578
PL_3_31_2021	B.1.640	0.00108578
PL_3_31_2021	B.1.623	0.00108578
PL_3_31_2021	B.1.568	0.00108578
PL_3_31_2021	B.1.348	0.00108578
PL_3_31_2021	C.37	0.00108578
PL_3_31_2021	B.1.177.52	0.00108578
PL_3_31_2021	B.1.177.51	0.00108578
PL_3_31_2021	B.1.40	0.00108578
PL_3_31_2021	C.17	0.00108578
PL_3_31_2021	B.1.1.251	0.00108578
PL_3_31_2021	B.1.1.434	0.00108578
PL_3_31_2021	B.1.1.196	0.00108578
PL_3_31_2021	AK.2	0.00108578
PL_3_31_2021	B.1.1.348	0.00108578
PL_3_31_2021	B.1.531	0.00108578
PL_3_31_2021	AS.2	0.00108578
PL_3_31_2021	B.1.177.75	0.00108578
PL_3_31_2021	B.1.177.72	0.00108578
PL_3_31_2021	B.1.177.16	0.00108578
PL_3_31_2021	B.1.177.17	0.00108578
PL_3_31_2021	B.1.634	0.00108578
PL_3_31_2021	A.23.1	0.00108578
PL_3_31_2021	A.2.5.2	0.00108578
PL_3_31_2021	A.2.5.1	0.00108578
PL_3_31_2021	B.1.619	0.00108578
PL_3_31_2021	B.1.221	0.00108578
PL_3_31_2021	B.1.2	0.00108578
PL_3_31_2021	B.1.596	0.00108578
PL_3_31_2021	B.1.599	0.00108578
PL_3_31_2021	B.1.630	0.00108578
PL_3_31_2021	B.1.425	0.00108578
PL_3_31_2021	B.1.595.1	0.00108578
PL_3_31_2021	B.1.445	0.00108578
PL_3_31_2021	B.1.570	0.00108578
PL_3_31_2021	C.36	0.00108578
PL_3_31_2021	B.1.1.375	0.00108578
PL_3_31_2021	B.1.177.71	0.00108578
PL_3_31_2021	C.16	0.00108578
PL_3_31_2021	B.1.177.45	0.00108578
PL_3_31_2021	B.1.177.32	0.00108578
PL_3_31_2021	B.1.177.10	0.00108578
PL_3_31_2021	B.1.177.20	0.00108578
PL_3_31_2021	B.1.177.19	0.00108578
PL_3_31_2021	B.1.177.69	0.00108578
PL_3_31_2021	B.1.177.33	0.00108578
PL_3_31_2021	B.1.400.1	0.00108578
PL_3_31_2021	B.1.404	0.00108578
PL_3_31_2021	B.1.258.14	0.00108578
PL_3_31_2021	A.23	0.00108578
PL_3_31_2021	A.2.5.3	0.00108578
PL_3_31_2021	B.1.1.290	0.00108578
PL_3_31_2021	B.1.563	0.00108578
PL_3_31_2021	B.1.389	0.00108578
PL_3_31_2021	B.1.351	0.00108578
PL_3_31_2021	B.1.311	0.00108578
PL_3_31_2021	B.1.499.1	0.00108578
PL_3_31_2021	AQ.1	0.00108578
PL_3_31_2021	B.1.1.529	0.00108578
PL_3_31_2021	AV.1	0.00108578
PL_3_31_2021	AD.2	0.00108578
PL_3_31_2021	B.1.1.236	0.00108578
PL_3_31_2021	B.1.1.429	0.00108578
PL_3_31_2021	C.5	0.00108578
PL_3_31_2021	B.1.177.60	0.00108578
PL_3_31_2021	B.1.177.65	0.00108578
PL_3_31_2021	B.1.177.59	0.00108578
PL_3_31_2021	AZ.5	0.00108578
PL_3_31_2021	C.36.3.1	0.00108578
PL_3_31_2021	AY.64	0.00108578
PL_3_31_2021	AY.27	0.00108578
PL_3_31_2021	AY.10	0.00108578
PL_3_31_2021	AY.68	0.00108578
PL_3_31_2021	AY.70	0.00108578
PL_3_31_2021	AY.73	0.00108578
PL_3_31_2021	AY.72	0.00108578
PL_3_31_2021	AY.47	0.00108578
PL_3_31_2021	AY.56	0.00108578
PL_3_31_2021	AY.67	0.00108578
PL_3_31_2021	AY.65	0.00108578
PL_3_31_2021	AY.57	0.00108578
PL_3_31_2021	AY.26	0.00108578
PL_3_31_2021	AY.71	0.00108578
PL_3_31_2021	AY.28	0.00108578
PL_3_31_2021	B.1.429	0.00108578
PL_3_31_2021	AZ.3	0.00108578
PL_3_31_2021	B.1.177.89	0.00108578
PL_3_31_2021	AY.62	0.00108578
PL_3_31_2021	AY.66	0.00108578
PL_3_31_2021	AY.59	0.00108578
PL_3_31_2021	AY.58	0.00108578
PL_3_31_2021	AY.69	0.00108578
PL_3_31_2021	AY.11	0.00108578
PL_3_31_2021	AZ.2	0.00108578
PL_3_31_2021	AZ.4	0.00108578
PL_3_31_2021	Y.1	0.00108578
PL_3_31_2021	Q.3	0.00108578
PL_3_31_2021	AY.35	0.00108578
PL_3_31_2021	AY.17	0.00108578
PL_3_31_2021	AY.52	0.00108578
PL_3_31_2021	AY.48	0.00108578
PL_3_31_2021	AY.19	0.00108578
PL_3_31_2021	AY.51	0.00108578
PL_3_31_2021	AY.14	0.00108578
PL_3_31_2021	AY.54	0.00108578
PL_3_31_2021	AY.15	0.00108578
PL_3_31_2021	AY.50	0.00108578
PL_3_31_2021	AY.8	0.00108578
PL_3_31_2021	AY.49	0.00108578
PL_3_31_2021	AY.53	0.00108578
PL_3_31_2021	AY.16	0.00108578
PL_3_31_2021	Q.2	0.00108578
PL_3_31_2021	Q.8	0.00108578
PL_3_31_2021	B.1.637	0.00108578
PL_3_31_2021	B.1.177.31	0.00108578
PL_3_31_2021	AZ.2.1	0.00108578
PL_3_31_2021	Q.4	0.00108578
PL_3_31_2021	XA	0.00108578
PL_3_31_2021	AY.75.2	0.00108578
PL_3_31_2021	AY.9.2	0.00108578
PL_3_31_2021	AY.74	0.00108578
PL_3_31_2021	Q.1	0.00108578
PL_3_31_2021	AY.75	0.00108578
PL_3_31_2021	AY.9	0.00108578
PL_3_31_2021	AY.24	0.00108578
PL_3_31_2021	AY.61	0.00108578
PL_3_31_2021	B.1.221.2	0.00108578
PL_3_31_2021	B.1.221.3	0.00108578
PL_3_31_2021	R.2	0.00108578
PL_3_31_2021	Z.1	0.00108578
PL_3_31_2021	B.1.177.6	0.00108578
PL_3_31_2021	B.1.177.54	0.00108578
PL_3_31_2021	W.1	0.00108578
PL_3_31_2021	W.4	0.00108578
PL_3_31_2021	B.1.177.4	0.00108578
PL_3_31_2021	B.1.177.87	0.00108578
PL_3_31_2021	B.1.177.84	0.00108578
PL_3_31_2021	B.1.177.28	0.00108578
PL_3_31_2021	B.1.177.40	0.00108578
PL_3_31_2021	B.1.177.35	0.00108578
PL_3_31_2021	B.1.177.44	0.00108578
PL_3_31_2021	B.1.177.15	0.00108578
PL_3_31_2021	B.1.258.17	0.00108578
PL_3_31_2021	B.1.221.1	0.00108578
PL_3_31_2021	B.1.575	0.00108578
PL_3_31_2021	B.1.361	0.00108578
PL_3_31_2021	B.1.587	0.00108578
PL_3_31_2021	B.1.1.219	0.00108578
PL_3_31_2021	C.36.2	0.00108578
PL_3_31_2021	B.1.1.519	0.00108578
PL_3_31_2021	B.1.177.81	0.00108578
PL_3_31_2021	B.1.221.4	0.00108578
PL_3_31_2021	B.1.177.39	0.00108578
PL_3_31_2021	V.1	0.00108578
PL_3_31_2021	B.1.427	0.00108578
PL_3_31_2021	AY.55	0.00108578
PL_3_31_2021	AY.38	0.00108578
PL_3_31_2021	AA.3	0.00108578
PL_3_31_2021	B.1.575.1	0.00108578
PL_3_31_2021	B.1.177.63	0.00108578
PL_3_31_2021	AA.2	0.00108578
PL_3_31_2021	AA.6	0.00108578
PL_3_31_2021	AA.4	0.00108578
PL_3_31_2021	AA.8	0.00108578
PL_3_31_2021	XB	0.00108578
PL_3_31_2021	B.1.526	0.00108578
PL_3_31_2021	B.1.1.7	0.00108578
PL_3_31_2021	V.2	0.00108578
PL_3_31_2021	B.1.1.318	0.00108578
PL_3_31_2021	C.37.1	0.00108578
PL_3_31_2021	U.1	0.00108578
PL_3_31_2021	B.1.177.57	0.00108578
PL_3_31_2021	B.1.177.30	0.00108578
PL_3_31_2021	C.36.3	0.00108578
PL_3_31_2021	B.1.177.86	0.00108578
PL_3_31_2021	U.3	0.00108578
PL_3_31_2021	B.1.177.62	0.00108578
PL_3_31_2021	B.1.177.67	0.00108578
PL_3_31_2021	B.1.177.47	0.00108578
PL_3_31_2021	B.1.517	0.00108578
PL_3_31_2021	B.1.338	0.00108578
PL_3_31_2021	B.1.305	0.00108578
PL_3_31_2021	B.1.1.284	0.00108578
PL_3_31_2021	B.1.1.50	0.00108578
PL_3_31_2021	B.1.1.209	0.00108578
PL_3_31_2021	B.1.1.403	0.00108578
PL_3_31_2021	AC.1	0.00108578
PL_3_31_2021	L.3	0.00108578
PL_3_31_2021	L.2	0.00108578
PL_3_31_2021	B.1.1.288	0.00108578
PL_3_31_2021	B.1.1.13	0.00108578
PL_3_31_2021	B.1.1.136	0.00108578
PL_3_31_2021	B.1.1.347	0.00108578
PL_3_31_2021	B.1.1.120	0.00108578
PL_3_31_2021	B.1.1.354	0.00108578
PL_3_31_2021	B.1.1.315	0.00108578
PL_3_31_2021	B.1.1.89	0.00108578
PL_3_31_2021	AT.1	0.00108578
PL_3_31_2021	B.1.1.239	0.00108578
PL_3_31_2021	B.1.1.147	0.00108578
PL_3_31_2021	B.1.1.512	0.00108578
PL_3_31_2021	B.1.1.268	0.00108578
PL_3_31_2021	B.1.1.229	0.00108578
PL_3_31_2021	B.1.1.16	0.00108578
PL_3_31_2021	B.1.1.240	0.00108578
PL_3_31_2021	B.1.1.311	0.00108578
PL_3_31_2021	B.1.1.308	0.00108578
PL_3_31_2021	B.1.1.159	0.00108578
PL_3_31_2021	B.1.1.47	0.00108578
PL_3_31_2021	B.1.1.226	0.00108578
PL_3_31_2021	B.1.581	0.00108578
PL_3_31_2021	B.1.1.139	0.00108578
PL_3_31_2021	B.1.44	0.00108578
PL_3_31_2021	B.1.601	0.00108578
PL_3_31_2021	B.1.626	0.00108578
PL_3_31_2021	B.1.325	0.00108578
PL_3_31_2021	B.1.448	0.00108578
PL_3_31_2021	B.1.594	0.00108578
PL_3_31_2021	B.1.426	0.00108578
PL_3_31_2021	B.1.567	0.00108578
PL_3_31_2021	B.1.589	0.00108578
PL_3_31_2021	B.1.577	0.00108578
PL_3_31_2021	B.1.346	0.00108578
PL_3_31_2021	B.1.314	0.00108578
PL_3_31_2021	B.1.579	0.00108578
PL_3_31_2021	B.1.313	0.00108578
PL_3_31_2021	B.1.576	0.00108578
PL_3_31_2021	B.1.571	0.00108578
PL_3_31_2021	B.1.494	0.00108578
PL_3_31_2021	B.1.1.363	0.00108578
PL_3_31_2021	B.1.1.525	0.00108578
PL_3_31_2021	AE.4	0.00108578
PL_3_31_2021	B.1.548	0.00108578
PL_3_31_2021	AE.6	0.00108578
PL_3_31_2021	AE.1	0.00108578
PL_3_31_2021	B.1.1.39	0.00108578
PL_3_31_2021	B.1.1.428	0.00108578
PL_3_31_2021	B.1.1.86	0.00108578
PL_3_31_2021	B.1.1.420	0.00108578
PL_3_31_2021	B.1.1.256	0.00108578
PL_3_31_2021	B.1.1.97	0.00108578
PL_3_31_2021	B.1.1.517	0.00108578
PL_3_31_2021	B.1.1.459	0.00108578
PL_3_31_2021	B.1.1.289	0.00108578
PL_3_31_2021	B.1.1.221	0.00108578
PL_3_31_2021	B.1.1.404	0.00108578
PL_3_31_2021	B.1.525	0.00108578
PL_3_31_2021	B.1.405	0.00108578
PL_3_31_2021	B.1.241	0.00108578
PL_3_31_2021	B.1.610	0.00108578
PL_3_31_2021	B.1.602	0.00108578
PL_3_31_2021	B.1.403	0.00108578
PL_3_31_2021	B.1.234	0.00108578
PL_3_31_2021	B.1.396	0.00108578
PL_3_31_2021	B.1.189	0.00108578
PL_3_31_2021	B.1.416.1	0.00108578
PL_3_31_2021	A.2.3	0.00108578
PL_3_31_2021	A.2.2	0.00108578
PL_3_31_2021	B.1.1.291	0.00108578
PL_3_31_2021	B.1.480	0.00108578
PL_3_31_2021	B.1.159	0.00108578
PL_3_31_2021	B.1.281	0.00108578
PL_3_31_2021	B.1.276	0.00108578
PL_3_31_2021	B.1.110.1	0.00108578
PL_3_31_2021	B.1.492	0.00108578
PL_3_31_2021	B.1.597	0.00108578
PL_3_31_2021	AS.1	0.00108578
PL_3_31_2021	B.1.1.77	0.00108578
PL_3_31_2021	B.1.1.521	0.00108578
PL_3_31_2021	B.1.1.486	0.00108578
PL_3_31_2021	B.1.1.406	0.00108578
PL_3_31_2021	N.9	0.00108578
PL_3_31_2021	N.6	0.00108578
PL_3_31_2021	N.1	0.00108578
PL_3_31_2021	N.3	0.00108578
PL_3_31_2021	N.4	0.00108578
PL_3_31_2021	B.59	0.00108578
PL_3_31_2021	B.1.1.371	0.00108578
PL_3_31_2021	B.1.1.298	0.00108578
PL_3_31_2021	B.1.1.369	0.00108578
PL_3_31_2021	B.1.1.1	0.00108578
PL_3_31_2021	B.1.1.55	0.00108578
PL_3_31_2021	B.1.1.518	0.00108578
PL_3_31_2021	B.1.1.339	0.00108578
PL_3_31_2021	B.1.1.165	0.00108578
PL_3_31_2021	B.1.1.392	0.00108578
PL_3_31_2021	B.1.1.128	0.00108578
PL_3_31_2021	B.1.1.145	0.00108578
PL_3_31_2021	B.1.1.38	0.00108578
PL_3_31_2021	B.1.1.138	0.00108578
PL_3_31_2021	B.1.1.389	0.00108578
PL_3_31_2021	B.1.1.326	0.00108578
PL_3_31_2021	B.1.1.368	0.00108578
PL_3_31_2021	B.1.1.355	0.00108578
PL_3_31_2021	B.1.491	0.00108578
PL_3_31_2021	B.1.580	0.00108578
PL_3_31_2021	B.1.428.3	0.00108578
PL_3_31_2021	B.1.1.316	0.00108578
PL_3_31_2021	B.1.177	0.00108578
PL_3_31_2021	B.1.421	0.00108578
PL_3_31_2021	B.1.258	0.00108578
PL_3_31_2021	B.1.617.1	0.00108578
PL_3_31_2021	B.1.617.2	0.00108578
PL_3_31_2021	B.1.627	0.00108578
PL_3_31_2021	B.1.214.3	0.00108578
PL_3_31_2021	A.29	0.00108578
PL_3_31_2021	B.1.367	0.00108578
PL_3_31_2021	B.1.509	0.00108578
PL_3_31_2021	B.1.605	0.00108578
PL_3_31_2021	B.1.585	0.00108578
PL_3_31_2021	B.1.433	0.00108578
PL_3_31_2021	B.1.435	0.00108578
PL_3_31_2021	B.1.521	0.00108578
PL_3_31_2021	B.1.595.4	0.00108578
PL_3_31_2021	B.1.595.3	0.00108578
PL_3_31_2021	B.1.595.2	0.00108578
PL_3_31_2021	B.1.591	0.00108578
PL_3_31_2021	B.1.541	0.00108578
PL_3_31_2021	B.1.516	0.00108578
PL_3_31_2021	B.1.444	0.00108578
PL_3_31_2021	B.1.165	0.00108578
PL_3_31_2021	B.1.574	0.00108578
PL_3_31_2021	B.1.428.2	0.00108578
PL_3_31_2021	B.1.1.418	0.00108578
PL_3_31_2021	B.1.1.523	0.00108578
PL_3_31_2021	B.1.578	0.00108578
PL_3_31_2021	P.2	0.00108578
PL_3_31_2021	B.1.564.1	0.00108578
PL_3_31_2021	B.1.500	0.00108578
PL_3_31_2021	B.1.501	0.00108578
PL_3_31_2021	L.4	0.00108578
PL_3_31_2021	B.1.1.453	0.00108578
PL_3_31_2021	D.4	0.00108578
PL_3_31_2021	B.1.1.337	0.00108578
PL_3_31_2021	B.1.1.207	0.00108578
PL_3_31_2021	B.1.532	0.00108578
PL_3_31_2021	B.1.1.227	0.00108578
PL_3_31_2021	B.1.1.190	0.00108578
PL_3_31_2021	B.1.1.269	0.00108578
PL_3_31_2021	B.1.1.153	0.00108578
PL_3_31_2021	C.28	0.00108578
PL_3_31_2021	C.32	0.00108578
PL_3_31_2021	C.26	0.00108578
PL_3_31_2021	C.4	0.00108578
PL_3_31_2021	C.1	0.00108578
PL_3_31_2021	C.14	0.00108578
PL_3_31_2021	C.3	0.00108578
PL_3_31_2021	C.25	0.00108578
PL_3_31_2021	C.27	0.00108578
PL_3_31_2021	C.12	0.00108578
PL_3_31_2021	C.13	0.00108578
PL_3_31_2021	C.35	0.00108578
PL_3_31_2021	B.1.428.1	0.00108578
PL_3_31_2021	B.1.499	0.00108578
PL_3_31_2021	B.1.503	0.00108578
PL_3_31_2021	B.1.504	0.00108578
PL_3_31_2021	AH.2	0.00108578
PL_3_31_2021	P.6	0.00108578
PL_3_31_2021	P.7	0.00108578
PL_3_31_2021	B.1.1.29	0.00108578
PL_3_31_2021	B.1.1.216	0.00108578
PL_3_31_2021	AK.1	0.00108578
PL_3_31_2021	B.1.1.171	0.00108578
PL_3_31_2021	B.1.1.224	0.00108578
PL_3_31_2021	B.1.1.4	0.00108578
PL_3_31_2021	B.1.1.74	0.00108578
PL_3_31_2021	AG.1	0.00108578
PL_3_31_2021	B.1.88.1	0.00108578
PL_3_31_2021	B.1.550	0.00108578
PL_3_31_2021	B.1.409	0.00108578
PL_3_31_2021	B.1.617.3	0.00108578
PL_3_31_2021	B.1.184	0.00108578
PL_3_31_2021	A.28	0.00108578
PL_3_31_2021	A.4	0.00108578
PL_3_31_2021	A.24	0.00108578
PL_3_31_2021	A.26	0.00108578
PL_3_31_2021	A.25	0.00108578
PL_3_31_2021	A.3	0.00108578
PL_3_31_2021	B.1.619.1	0.00108578
PL_3_31_2021	B.1.282	0.00108578
PL_3_31_2021	B.1.110.3	0.00108578
PL_3_31_2021	B.1.1.397	0.00108578
PL_3_31_2021	B.1.1.467	0.00108578
PL_3_31_2021	B.1.1.294	0.00108578
PL_3_31_2021	B.1.1.243	0.00108578
PL_3_31_2021	B.1.508	0.00108578
PL_3_31_2021	B.1.507	0.00108578
PL_3_31_2021	B.1.498	0.00108578
PL_3_31_2021	B.1.1.322	0.00108578
PL_3_31_2021	AE.7	0.00108578
PL_3_31_2021	AE.2	0.00108578
PL_3_31_2021	B.1.1.425	0.00108578
PL_3_31_2021	B.1.1.214	0.00108578
PL_3_31_2021	B.1.1.482	0.00108578
PL_3_31_2021	B.1.1.44	0.00108578
PL_3_31_2021	B.1.1.358	0.00108578
PL_3_31_2021	B.1.1.351	0.00108578
PL_3_31_2021	N.10	0.00108578
PL_3_31_2021	B.1.1.353	0.00108578
PL_3_31_2021	B.1.1.182	0.00108578
PL_3_31_2021	D.2	0.00108578
PL_3_31_2021	D.5	0.00108578
PL_3_31_2021	B.1.1.225	0.00108578
PL_3_31_2021	B.1.1.296	0.00108578
PL_3_31_2021	B.1.1.344	0.00108578
PL_3_31_2021	B.1.1.198	0.00108578
PL_3_31_2021	B.1.1.302	0.00108578
PL_3_31_2021	N.7	0.00108578
PL_3_31_2021	N.8	0.00108578
PL_3_31_2021	B	0.00108578
PL_3_3_2021	B.1.429.1	0.5
PL_3_3_2021	B.1.429	0.5
PL_3_7_2021	AY.42	0.0537191
PL_3_8_2021	XB	1
PL_4_14_2021	AZ.2.1	0.00150234
PL_4_14_2021	B.1.620	0.00150234
PL_4_14_2021	B.1.273	0.00150234
PL_4_14_2021	B.1.280	0.00150234
PL_4_14_2021	B.1.277	0.00150234
PL_4_14_2021	B.1.274	0.00150234
PL_4_14_2021	B.1.13	0.00150234
PL_4_14_2021	B.1.37	0.00150234
PL_4_14_2021	B.1.479	0.00150234
PL_4_14_2021	B.1.110.2	0.00150234
PL_4_14_2021	B.1.511	0.00150234
PL_4_14_2021	B.1.431	0.00150234
PL_4_14_2021	B.1.333	0.00150234
PL_4_14_2021	B.1.330	0.00150234
PL_4_14_2021	B.1.329	0.00150234
PL_4_14_2021	B.1.39	0.00150234
PL_4_14_2021	B.1.489	0.00150234
PL_4_14_2021	B.1.108	0.00150234
PL_4_14_2021	B.1.487	0.00150234
PL_4_14_2021	B.1.478	0.00150234
PL_4_14_2021	B.1.524	0.00150234
PL_4_14_2021	B.1.232	0.00150234
PL_4_14_2021	A.11	0.00150234
PL_4_14_2021	B.1.402	0.00150234
PL_4_14_2021	B.1.243.1	0.00150234
PL_4_14_2021	B.1.551	0.00150234
PL_4_14_2021	B.1.554	0.00150234
PL_4_14_2021	B.1.408	0.00150234
PL_4_14_2021	B.1.231	0.00150234
PL_4_14_2021	B.1.256	0.00150234
PL_4_14_2021	B.1.190	0.00150234
PL_4_14_2021	B.1.188	0.00150234
PL_4_14_2021	B.1.131	0.00150234
PL_4_14_2021	B.1.214	0.00150234
PL_4_14_2021	B.1.210	0.00150234
PL_4_14_2021	B.1.565	0.00150234
PL_4_14_2021	B.1.139	0.00150234
PL_4_14_2021	A.12	0.00150234
PL_4_14_2021	A.19	0.00150234
PL_4_14_2021	A.21	0.00150234
PL_4_14_2021	B.1.167	0.00150234
PL_4_14_2021	B.1.302	0.00150234
PL_4_14_2021	B.1.268	0.00150234
PL_4_14_2021	B.1.453	0.00150234
PL_4_14_2021	B.1.315	0.00150234
PL_4_14_2021	B.1.267	0.00150234
PL_4_14_2021	B.1.1.341	0.00150234
PL_4_14_2021	B.1.1.163	0.00150234
PL_4_14_2021	B.1.1.275	0.00150234
PL_4_14_2021	B.1.1.203	0.00150234
PL_4_14_2021	B.1.1.376	0.00150234
PL_4_14_2021	B.1.1.175	0.00150234
PL_4_14_2021	B.1.1.172	0.00150234
PL_4_14_2021	B.1.1.447	0.00150234
PL_4_14_2021	B.1.1.361	0.00150234
PL_4_14_2021	B.1.1.306	0.00150234
PL_4_14_2021	B.1.1.441	0.00150234
PL_4_14_2021	B.1.1.398	0.00150234
PL_4_14_2021	B.1.1.10	0.00150234
PL_4_14_2021	B.1.1.57	0.00150234
PL_4_14_2021	B.1.1.129	0.00150234
PL_4_14_2021	B.1.115	0.00150234
PL_4_14_2021	B.1.323	0.00150234
PL_4_14_2021	B.1.294	0.00150234
PL_4_14_2021	B.1.513	0.00150234
PL_4_14_2021	B.1.341	0.00150234
PL_4_14_2021	B.1.324	0.00150234
PL_4_14_2021	B.1.485	0.00150234
PL_4_14_2021	B.1.320	0.00150234
PL_4_14_2021	B.1.510	0.00150234
PL_4_14_2021	B.1.344	0.00150234
PL_4_14_2021	B.1.520	0.00150234
PL_4_14_2021	B.1.319	0.00150234
PL_4_14_2021	B.1.564	0.00150234
PL_4_14_2021	B.1.166	0.00150234
PL_4_14_2021	B.1.350	0.00150234
PL_4_14_2021	B.1.264	0.00150234
PL_4_14_2021	B.1.360	0.00150234
PL_4_14_2021	B.1.413	0.00150234
PL_4_14_2021	B.1.515	0.00150234
PL_4_14_2021	B.1.38	0.00150234
PL_4_14_2021	B.1.235	0.00150234
PL_4_14_2021	B.1.1.297	0.00150234
PL_4_14_2021	B.1.1.263	0.00150234
PL_4_14_2021	B.1.1.395	0.00150234
PL_4_14_2021	B.1.1.109	0.00150234
PL_4_14_2021	B.1.1.325	0.00150234
PL_4_14_2021	B.1.1.58	0.00150234
PL_4_14_2021	B.1.1.152	0.00150234
PL_4_14_2021	B.1.1.228	0.00150234
PL_4_14_2021	B.1.1.416	0.00150234
PL_4_14_2021	B.1.1.101	0.00150234
PL_4_14_2021	B.1.1.487	0.00150234
PL_4_14_2021	B.1.1.132	0.00150234
PL_4_14_2021	B.1.1.201	0.00150234
PL_4_14_2021	B.1.1.46	0.00150234
PL_4_14_2021	B.1.560	0.00150234
PL_4_14_2021	B.1.1.506	0.00150234
PL_4_14_2021	B.1.1.280	0.00150234
PL_4_14_2021	B.1.1.141	0.00150234
PL_4_14_2021	B.1.1.217	0.00150234
PL_4_14_2021	B.1.1.218	0.00150234
PL_4_14_2021	B.1.1.362	0.00150234
PL_4_14_2021	B.1.1.244	0.00150234
PL_4_14_2021	B.1.1.8	0.00150234
PL_4_14_2021	B.1.1.177	0.00150234
PL_4_14_2021	B.1.1.49	0.00150234
PL_4_14_2021	B.1.1.305	0.00150234
PL_4_14_2021	B.1.1.48	0.00150234
PL_4_14_2021	B.1.1.210	0.00150234
PL_4_14_2021	B.1.1.282	0.00150234
PL_4_14_2021	B.1.1.162	0.00150234
PL_4_14_2021	B.1.1.285	0.00150234
PL_4_14_2021	B.1.1.113	0.00150234
PL_4_14_2021	B.1.1.114	0.00150234
PL_4_14_2021	B.1.1.213	0.00150234
PL_4_14_2021	B.1.1.72	0.00150234
PL_4_14_2021	B.1.1.262	0.00150234
PL_4_14_2021	B.1.1.381	0.00150234
PL_4_14_2021	B.1.1.461	0.00150234
PL_4_14_2021	B.1.1.385	0.00150234
PL_4_14_2021	B.1.1.359	0.00150234
PL_4_14_2021	B.1.1.345	0.00150234
PL_4_14_2021	D.3	0.00150234
PL_4_14_2021	B.1.1.193	0.00150234
PL_4_14_2021	B.1.1.67	0.00150234
PL_4_14_2021	B.1.1.116	0.00150234
PL_4_14_2021	B.1.1.208	0.00150234
PL_4_14_2021	B.1.1.155	0.00150234
PL_4_14_2021	B.1.1.258	0.00150234
PL_4_14_2021	B.1.1.384	0.00150234
PL_4_14_2021	B.1.1.194	0.00150234
PL_4_14_2021	B.1.1.426	0.00150234
PL_4_14_2021	B.1.1.413	0.00150234
PL_4_14_2021	B.1.1.304	0.00150234
PL_4_14_2021	B.1.1.14	0.00150234
PL_4_14_2021	B.1.1.63	0.00150234
PL_4_14_2021	B.1.1.125	0.00150234
PL_4_14_2021	B.1.1.458	0.00150234
PL_4_14_2021	B.1.1.323	0.00150234
PL_4_14_2021	B.1.1.257	0.00150234
PL_4_14_2021	B.1.1.17	0.00150234
PL_4_14_2021	B.1.1.349	0.00150234
PL_4_14_2021	B.1.1.232	0.00150234
PL_4_14_2021	B.1.1.130	0.00150234
PL_4_14_2021	B.1.1.135	0.00150234
PL_4_14_2021	B.1.1.160	0.00150234
PL_4_14_2021	B.1.1.329	0.00150234
PL_4_14_2021	B.1.1.307	0.00150234
PL_4_14_2021	B.1.1.107	0.00150234
PL_4_14_2021	B.1.1.356	0.00150234
PL_4_14_2021	B.1.1.309	0.00150234
PL_4_14_2021	B.1.1.310	0.00150234
PL_4_14_2021	B.1.1.231	0.00150234
PL_4_14_2021	B.1.1.328	0.00150234
PL_4_14_2021	B.1.1.41	0.00150234
PL_4_14_2021	B.1.1.261	0.00150234
PL_4_14_2021	B.1.1.115	0.00150234
PL_4_14_2021	B.1.1.421	0.00150234
PL_4_14_2021	B.1.1.270	0.00150234
PL_4_14_2021	B.1.1.82	0.00150234
PL_4_14_2021	B.1.1.253	0.00150234
PL_4_14_2021	B.1.1.255	0.00150234
PL_4_14_2021	B.1.1.241	0.00150234
PL_4_14_2021	B.1.1.185	0.00150234
PL_4_14_2021	B.1.1.174	0.00150234
PL_4_14_2021	B.1.1.51	0.00150234
PL_4_14_2021	B.1.543	0.00150234
PL_4_14_2021	B.1.187	0.00150234
PL_4_14_2021	B.1.377	0.00150234
PL_4_14_2021	B.1.70	0.00150234
PL_4_14_2021	B.1.179	0.00150234
PL_4_14_2021	B.1.91	0.00150234
PL_4_14_2021	B.1.199	0.00150234
PL_4_14_2021	B.1.378	0.00150234
PL_4_14_2021	B.1.105	0.00150234
PL_4_14_2021	B.1.545	0.00150234
PL_4_14_2021	B.1.134	0.00150234
PL_4_14_2021	B.1.195	0.00150234
PL_4_14_2021	B.1.78	0.00150234
PL_4_14_2021	B.1.143	0.00150234
PL_4_14_2021	B.1.145	0.00150234
PL_4_14_2021	B.1.142	0.00150234
PL_4_14_2021	B.1.383	0.00150234
PL_4_14_2021	B.1.395	0.00150234
PL_4_14_2021	B.1.194	0.00150234
PL_4_14_2021	A.5	0.00150234
PL_4_14_2021	B.1.206	0.00150234
PL_4_14_2021	A.1	0.00150234
PL_4_14_2021	B.1.69	0.00150234
PL_4_14_2021	B.1.390	0.00150234
PL_4_14_2021	B.1.93	0.00150234
PL_4_14_2021	B.1.198	0.00150234
PL_4_14_2021	B.1.35	0.00150234
PL_4_14_2021	B.1.205	0.00150234
PL_4_14_2021	B.1.218	0.00150234
PL_4_14_2021	B.1.208	0.00150234
PL_4_14_2021	B.1.146	0.00150234
PL_4_14_2021	B.1.151	0.00150234
PL_4_14_2021	B.1.6	0.00150234
PL_4_14_2021	B.1.213	0.00150234
PL_4_14_2021	B.1.147	0.00150234
PL_4_14_2021	B.1.178	0.00150234
PL_4_14_2021	B.1.220	0.00150234
PL_4_14_2021	B.1.103	0.00150234
PL_4_14_2021	B.58	0.00150234
PL_4_14_2021	B.1.201	0.00150234
PL_4_14_2021	B.1.81	0.00150234
PL_4_14_2021	B.1.215	0.00150234
PL_4_14_2021	B.1.76	0.00150234
PL_4_14_2021	A	0.00150234
PL_4_14_2021	B.12	0.00150234
PL_4_14_2021	B.13	0.00150234
PL_4_14_2021	B.51	0.00150234
PL_4_14_2021	B.42	0.00150234
PL_4_14_2021	B.10	0.00150234
PL_4_14_2021	B.57	0.00150234
PL_4_14_2021	B.46	0.00150234
PL_4_14_2021	B.47	0.00150234
PL_4_14_2021	B.6	0.00150234
PL_4_14_2021	B.23	0.00150234
PL_4_14_2021	B.26	0.00150234
PL_4_14_2021	B.55	0.00150234
PL_4_14_2021	B.27	0.00150234
PL_4_14_2021	B.1.14	0.00150234
PL_4_14_2021	B.20	0.00150234
PL_4_14_2021	B.15	0.00150234
PL_4_14_2021	A.27	0.00150234
PL_4_14_2021	B.28	0.00150234
PL_4_14_2021	B.61	0.00150234
PL_4_14_2021	B.3.1	0.00150234
PL_4_14_2021	B.1.67	0.00150234
PL_4_14_2021	B.1.1.161	0.00150234
PL_4_14_2021	B.6.6	0.00150234
PL_4_14_2021	B.35	0.00150234
PL_4_14_2021	B.39	0.00150234
PL_4_14_2021	B.60	0.00150234
PL_4_14_2021	B.1	0.00150234
PL_4_14_2021	B.34	0.00150234
PL_4_14_2021	B.33	0.00150234
PL_4_14_2021	B.32	0.00150234
PL_4_14_2021	B.40	0.00150234
PL_4_14_2021	B.31	0.00150234
PL_4_14_2021	B.30	0.00150234
PL_4_14_2021	B.3	0.00150234
PL_4_14_2021	B.18	0.00150234
PL_4_14_2021	B.29	0.00150234
PL_4_14_2021	B.1.539	0.00150234
PL_4_14_2021	B.1.222	0.00150234
PL_4_14_2021	B.1.1.402	0.00150234
PL_4_14_2021	B.1.1.122	0.00150234
PL_4_14_2021	B.1.1.33	0.00150234
PL_4_14_2021	B.1.1.372	0.00150234
PL_4_14_2021	B.1.1.83	0.00150234
PL_4_14_2021	B.1.1.180	0.00150234
PL_4_14_2021	B.1.1.274	0.00150234
PL_4_14_2021	B.1.1.166	0.00150234
PL_4_14_2021	B.1.1.254	0.00150234
PL_4_14_2021	B.1.1.34	0.00150234
PL_4_14_2021	B.1.1.192	0.00150234
PL_4_14_2021	B.1.1.71	0.00150234
PL_4_14_2021	B.1.1.142	0.00150234
PL_4_14_2021	B.1.1.154	0.00150234
PL_4_14_2021	B.1.1.92	0.00150234
PL_4_14_2021	B.1.1.197	0.00150234
PL_4_14_2021	B.1.1.95	0.00150234
PL_4_14_2021	B.1.252	0.00150234
PL_4_14_2021	B.1.254	0.00150234
PL_4_14_2021	B.1.1.43	0.00150234
PL_4_14_2021	B.1.1.164	0.00150234
PL_4_14_2021	B.1.379	0.00150234
PL_4_14_2021	B.1.1.200	0.00150234
PL_4_14_2021	B.1.1.463	0.00150234
PL_4_14_2021	B.1.1.169	0.00150234
PL_4_14_2021	B.1.1.438	0.00150234
PL_4_14_2021	B.1.1.440	0.00150234
PL_4_14_2021	B.1.1.25	0.00150234
PL_4_14_2021	B.1.1.485	0.00150234
PL_4_14_2021	B.1.1.26	0.00150234
PL_4_14_2021	B.1.1.168	0.00150234
PL_4_14_2021	B.1.1.12	0.00150234
PL_4_14_2021	B.1.1.148	0.00150234
PL_4_14_2021	B.1.1.118	0.00150234
PL_4_14_2021	B.1.1.367	0.00150234
PL_4_14_2021	B.1.1.59	0.00150234
PL_4_14_2021	B.1.1.37	0.00150234
PL_4_14_2021	B.1.1.134	0.00150234
PL_4_14_2021	B.1.173	0.00150234
PL_4_14_2021	B.1.1.137	0.00150234
PL_4_14_2021	B.1.240	0.00150234
PL_4_14_2021	B.1.401	0.00150234
PL_4_14_2021	B.1.399	0.00150234
PL_4_14_2021	B.1.558	0.00150234
PL_4_14_2021	B.1.1	0.00150234
PL_4_14_2021	B.1.250	0.00150234
PL_4_14_2021	B.1.251	0.00150234
PL_4_14_2021	B.1.248	0.00150234
PL_4_14_2021	B.1.104	0.00150234
PL_4_14_2021	B.1.391	0.00150234
PL_4_14_2021	B.1.559	0.00150234
PL_4_14_2021	B.1.415	0.00150234
PL_4_14_2021	B.1.418	0.00150234
PL_4_14_2021	B.1.181	0.00150234
PL_4_14_2021	B.1.420	0.00150234
PL_4_14_2021	B.1.609	0.00150234
PL_4_14_2021	B.1.225	0.00150234
PL_4_14_2021	B.1.157	0.00150234
PL_4_14_2021	B.1.180	0.00150234
PL_4_14_2021	B.1.182	0.00150234
PL_4_14_2021	B.1.126	0.00150234
PL_4_14_2021	B.1.110	0.00150234
PL_4_14_2021	B.1.382	0.00150234
PL_4_14_2021	A.6	0.00150234
PL_4_14_2021	B.1.229	0.00150234
PL_4_14_2021	B.1.238	0.00150234
PL_4_14_2021	B.1.400	0.00150234
PL_4_14_2021	B.1.397	0.00150234
PL_4_14_2021	B.1.239	0.00150234
PL_4_14_2021	B.1.243	0.00150234
PL_4_14_2021	B.1.381	0.00150234
PL_4_14_2021	B.1.556	0.00150234
PL_4_14_2021	B.1.416	0.00150234
PL_4_14_2021	A.7	0.00150234
PL_4_14_2021	B.1.600	0.00150234
PL_4_14_2021	B.1.639	0.00150234
PL_4_14_2021	B.1.546	0.00150234
PL_4_14_2021	B.1.636	0.00150234
PL_4_14_2021	B.1.393	0.00150234
PL_4_14_2021	B.1.128	0.00150234
PL_4_14_2021	B.1.96	0.00150234
PL_4_14_2021	B.1.1.283	0.00150234
PL_4_14_2021	B.1.1.181	0.00150234
PL_4_14_2021	AZ.4	0.00150234
PL_4_14_2021	B.1.460	0.00150234
PL_4_14_2021	B.1.466.2	0.00150234
PL_4_14_2021	B.1.443	0.00150234
PL_4_14_2021	B.1.9	0.00150234
PL_4_14_2021	B.1.605	0.00150234
PL_4_14_2021	B.1.433	0.00150234
PL_4_14_2021	B.1.435	0.00150234
PL_4_14_2021	B.1.521	0.00150234
PL_4_14_2021	B.1.595.4	0.00150234
PL_4_14_2021	B.1.595.2	0.00150234
PL_4_14_2021	B.1.591	0.00150234
PL_4_14_2021	B.1.541	0.00150234
PL_4_14_2021	B.1.165	0.00150234
PL_4_14_2021	B.1.574	0.00150234
PL_4_14_2021	B.1.428.2	0.00150234
PL_4_14_2021	B.1.428.1	0.00150234
PL_4_14_2021	B.1.499	0.00150234
PL_4_14_2021	B.1.503	0.00150234
PL_4_14_2021	B.1.466.1	0.00150234
PL_4_14_2021	B.1.36.7	0.00150234
PL_4_14_2021	B.1.1.190	0.00150234
PL_4_14_2021	B.1.36.24	0.00150234
PL_4_14_2021	C.28	0.00150234
PL_4_14_2021	C.32	0.00150234
PL_4_14_2021	C.26	0.00150234
PL_4_14_2021	C.4	0.00150234
PL_4_14_2021	C.1	0.00150234
PL_4_14_2021	C.14	0.00150234
PL_4_14_2021	C.3	0.00150234
PL_4_14_2021	C.27	0.00150234
PL_4_14_2021	C.12	0.00150234
PL_4_14_2021	C.13	0.00150234
PL_4_14_2021	P.2	0.00150234
PL_4_14_2021	B.1.627	0.00150234
PL_4_14_2021	B.1.36.10	0.00150234
PL_4_14_2021	B.1.36.1	0.00150234
PL_4_14_2021	B.1.36.16	0.00150234
PL_4_14_2021	B.1.36.8	0.00150234
PL_4_14_2021	B.1.36.35	0.00150234
PL_4_14_2021	B.1.504	0.00150234
PL_4_14_2021	B.1.508	0.00150234
PL_4_14_2021	B.1.507	0.00150234
PL_4_14_2021	B.1.498	0.00150234
PL_4_14_2021	AH.2	0.00150234
PL_4_14_2021	P.7	0.00150234
PL_4_14_2021	B.1.1.29	0.00150234
PL_4_14_2021	B.1.1.216	0.00150234
PL_4_14_2021	AK.1	0.00150234
PL_4_14_2021	B.1.1.171	0.00150234
PL_4_14_2021	B.1.240.2	0.00150234
PL_4_14_2021	B.1.398	0.00150234
PL_4_14_2021	A.28	0.00150234
PL_4_14_2021	A.4	0.00150234
PL_4_14_2021	A.24	0.00150234
PL_4_14_2021	A.26	0.00150234
PL_4_14_2021	A.3	0.00150234
PL_4_14_2021	B.1.282	0.00150234
PL_4_14_2021	B.1.110.3	0.00150234
PL_4_14_2021	B.1.36	0.00150234
PL_4_14_2021	B.1.456	0.00150234
PL_4_14_2021	B.1.1.397	0.00150234
PL_4_14_2021	B.1.1.294	0.00150234
PL_4_14_2021	N.5	0.00150234
PL_4_14_2021	B.1.1.182	0.00150234
PL_4_14_2021	AE.7	0.00150234
PL_4_14_2021	AE.2	0.00150234
PL_4_14_2021	B.1.1.425	0.00150234
PL_4_14_2021	B.1.1.214	0.00150234
PL_4_14_2021	B.1.1.482	0.00150234
PL_4_14_2021	B.1.1.44	0.00150234
PL_4_14_2021	B.1.1.351	0.00150234
PL_4_14_2021	B.1.533	0.00150234
PL_4_14_2021	N.10	0.00150234
PL_4_14_2021	D.2	0.00150234
PL_4_14_2021	D.5	0.00150234
PL_4_14_2021	B.1.1.225	0.00150234
PL_4_14_2021	B.1.1.296	0.00150234
PL_4_14_2021	B.1.1.344	0.00150234
PL_4_14_2021	B.1.1.198	0.00150234
PL_4_14_2021	N.7	0.00150234
PL_4_14_2021	B.1.1.269	0.00150234
PL_4_14_2021	B.1.1.227	0.00150234
PL_4_14_2021	B.1.170	0.00150234
PL_4_14_2021	B.1.36.22	0.00150234
PL_4_14_2021	B.1.423	0.00150234
PL_4_14_2021	B.1.1.303	0.00150234
PL_4_14_2021	M.3	0.00150234
PL_4_14_2021	B.1.1.277	0.00150234
PL_4_14_2021	AM.3	0.00150234
PL_4_14_2021	B.1.400.1	0.00150234
PL_4_14_2021	B.1.561	0.00150234
PL_4_14_2021	A.23	0.00150234
PL_4_14_2021	B.1.1.290	0.00150234
PL_4_14_2021	B.1.389	0.00150234
PL_4_14_2021	B.1.36.26	0.00150234
PL_4_14_2021	B.1.438.1	0.00150234
PL_4_14_2021	B.1.311	0.00150234
PL_4_14_2021	B.1.499.1	0.00150234
PL_4_14_2021	AQ.1	0.00150234
PL_4_14_2021	AF.1	0.00150234
PL_4_14_2021	AV.1	0.00150234
PL_4_14_2021	B.1.562	0.00150234
PL_4_14_2021	B.1.36.2	0.00150234
PL_4_14_2021	B.1.532	0.00150234
PL_4_14_2021	B.1.36.21	0.00150234
PL_4_14_2021	AZ.5	0.00150234
PL_4_14_2021	AZ.2	0.00150234
PL_4_14_2021	B.1.429	0.00150234
PL_4_14_2021	AZ.3	0.00150234
PL_4_14_2021	B.1.427	0.00150234
PL_4_14_2021	B.1.1.318	0.00150234
PL_4_14_2021	B.1.221.2	0.00150234
PL_4_14_2021	B.1.221.3	0.00150234
PL_4_14_2021	B.1.221.1	0.00150234
PL_4_14_2021	B.1.621	0.00150234
PL_4_14_2021	B.1.361	0.00150234
PL_4_14_2021	C.36.2	0.00150234
PL_4_14_2021	B.1.623	0.00150234
PL_4_14_2021	B.1.348	0.00150234
PL_4_14_2021	C.31	0.00150234
PL_4_14_2021	C.36.1	0.00150234
PL_4_14_2021	B.1.36.9	0.00150234
PL_4_14_2021	C.16	0.00150234
PL_4_14_2021	C.17	0.00150234
PL_4_14_2021	C.36	0.00150234
PL_4_14_2021	C.23	0.00150234
PL_4_14_2021	B.1.375	0.00150234
PL_4_14_2021	B.1.425	0.00150234
PL_4_14_2021	B.1.595.1	0.00150234
PL_4_14_2021	B.1.570	0.00150234
PL_4_14_2021	B.1.517	0.00150234
PL_4_14_2021	B.1.338	0.00150234
PL_4_14_2021	B.1.428.3	0.00150234
PL_4_14_2021	B.1.564.1	0.00150234
PL_4_14_2021	B.1.501	0.00150234
PL_4_14_2021	B.1.502	0.00150234
PL_4_14_2021	B.1.1.93	0.00150234
PL_4_14_2021	B.1.1.279	0.00150234
PL_4_14_2021	B.1.1.286	0.00150234
PL_4_14_2021	L.4	0.00150234
PL_4_14_2021	B.1.1.453	0.00150234
PL_4_14_2021	D.4	0.00150234
PL_4_14_2021	B.1.1.207	0.00150234
PL_4_14_2021	B.1.630	0.00150234
PL_4_14_2021	B.1.599	0.00150234
PL_4_14_2021	B.1.441	0.00150234
PL_4_14_2021	B.1.36.12	0.00150234
PL_4_14_2021	B.1.1.434	0.00150234
PL_4_14_2021	B.1.1.348	0.00150234
PL_4_14_2021	A.23.1	0.00150234
PL_4_14_2021	B.1.221	0.00150234
PL_4_14_2021	B.1.2	0.00150234
PL_4_14_2021	B.1.596	0.00150234
PL_4_14_2021	B.1.36.29	0.00150234
PL_4_14_2021	B.1.36.34	0.00150234
PL_4_14_2021	B.1.385	0.00150234
PL_4_14_2021	B.1.36.23	0.00150234
PL_4_14_2021	B.1.36.28	0.00150234
PL_4_14_2021	B.1.36.38	0.00150234
PL_4_14_2021	B.1.9.5	0.00150234
PL_4_14_2021	B.1.9.4	0.00150234
PL_4_14_2021	B.1.9.2	0.00150234
PL_4_14_2021	B.1.9.1	0.00150234
PL_4_14_2021	B.1.466	0.00150234
PL_4_14_2021	B.1.164	0.00150234
PL_4_14_2021	B.1.1.144	0.00150234
PL_4_14_2021	B.1.465	0.00150234
PL_4_14_2021	B.1.597	0.00150234
PL_4_14_2021	B.1.40	0.00150234
PL_4_14_2021	B.1.328	0.00150234
PL_4_14_2021	B.1.340	0.00150234
PL_4_14_2021	B.1.356	0.00150234
PL_4_14_2021	B.1.12	0.00150234
PL_4_14_2021	B.1.582	0.00150234
PL_4_14_2021	B.1.372	0.00150234
PL_4_14_2021	B.1.607	0.00150234
PL_4_14_2021	B.1.342	0.00150234
PL_4_14_2021	B.1.293	0.00150234
PL_4_14_2021	B.1.349	0.00150234
PL_4_14_2021	B.1.332	0.00150234
PL_4_14_2021	B.1.22	0.00150234
PL_4_14_2021	B.1.116	0.00150234
PL_4_14_2021	B.1.590	0.00150234
PL_4_14_2021	B.1.370	0.00150234
PL_4_14_2021	B.1.492	0.00150234
PL_4_14_2021	B.1.523	0.00150234
PL_4_14_2021	B.1.405	0.00150234
PL_4_14_2021	B.1.471	0.00150234
PL_4_14_2021	B.1.610	0.00150234
PL_4_14_2021	B.1.602	0.00150234
PL_4_14_2021	B.1.403	0.00150234
PL_4_14_2021	B.1.234	0.00150234
PL_4_14_2021	B.1.189	0.00150234
PL_4_14_2021	B.1.416.1	0.00150234
PL_4_14_2021	B.1.113	0.00150234
PL_4_14_2021	B.1.97	0.00150234
PL_4_14_2021	B.1.1.291	0.00150234
PL_4_14_2021	B.1.480	0.00150234
PL_4_14_2021	B.1.159	0.00150234
PL_4_14_2021	B.1.281	0.00150234
PL_4_14_2021	B.1.276	0.00150234
PL_4_14_2021	B.1.110.1	0.00150234
PL_4_14_2021	B.1.463	0.00150234
PL_4_14_2021	B.1.462	0.00150234
PL_4_14_2021	B.1.470	0.00150234
PL_4_14_2021	B.1.265	0.00150234
PL_4_14_2021	B.1.595	0.00150234
PL_4_14_2021	B.1.301	0.00150234
PL_4_14_2021	B.1.450	0.00150234
PL_4_14_2021	B.1.437	0.00150234
PL_4_14_2021	B.1.604	0.00150234
PL_4_14_2021	B.1.496	0.00150234
PL_4_14_2021	B.1.3	0.00150234
PL_4_14_2021	B.1.495	0.00150234
PL_4_14_2021	B.1.497	0.00150234
PL_4_14_2021	B.1.493	0.00150234
PL_4_14_2021	B.1.359	0.00150234
PL_4_14_2021	B.1.1.408	0.00150234
PL_4_14_2021	B.1.1.374	0.00150234
PL_4_14_2021	B.1.1.327	0.00150234
PL_4_14_2021	B.1.1.149	0.00150234
PL_4_14_2021	B.1.1.365	0.00150234
PL_4_14_2021	B.1.1.237	0.00150234
PL_4_14_2021	B.1.1.360	0.00150234
PL_4_14_2021	B.1.1.379	0.00150234
PL_4_14_2021	B.1.1.98	0.00150234
PL_4_14_2021	B.1.318	0.00150234
PL_4_14_2021	B.1.369	0.00150234
PL_4_14_2021	B.1.287	0.00150234
PL_4_14_2021	B.1.337	0.00150234
PL_4_14_2021	B.1.424	0.00150234
PL_4_14_2021	B.1.586	0.00150234
PL_4_14_2021	B.1.310	0.00150234
PL_4_14_2021	B.1.334	0.00150234
PL_4_14_2021	B.1.451	0.00150234
PL_4_14_2021	B.1.335	0.00150234
PL_4_14_2021	B.1.168	0.00150234
PL_4_14_2021	B.1.355	0.00150234
PL_4_14_2021	B.1.428	0.00150234
PL_4_14_2021	B.1.120	0.00150234
PL_4_14_2021	B.1.350.1	0.00150234
PL_4_14_2021	B.1.452	0.00150234
PL_4_14_2021	B.1.264.1	0.00150234
PL_4_14_2021	B.1.304	0.00150234
PL_4_14_2021	B.1.117	0.00150234
PL_4_14_2021	B.1.298	0.00150234
PL_4_14_2021	B.1.241	0.00150234
PL_4_14_2021	B.1.525	0.00150234
PL_4_14_2021	B.1.245	0.00150234
PL_4_14_2021	B.1.577	0.00150234
PL_4_14_2021	B.1.314	0.00150234
PL_4_14_2021	B.1.579	0.00150234
PL_4_14_2021	B.1.576	0.00150234
PL_4_14_2021	B.1.571	0.00150234
PL_4_14_2021	B.1.494	0.00150234
PL_4_14_2021	B.1.1.373	0.00150234
PL_4_14_2021	B.1.1.363	0.00150234
PL_4_14_2021	B.1.1.525	0.00150234
PL_4_14_2021	AE.4	0.00150234
PL_4_14_2021	B.1.548	0.00150234
PL_4_14_2021	AE.6	0.00150234
PL_4_14_2021	AE.1	0.00150234
PL_4_14_2021	B.1.1.39	0.00150234
PL_4_14_2021	B.1.1.428	0.00150234
PL_4_14_2021	B.1.1.226	0.00150234
PL_4_14_2021	B.1.1.50	0.00150234
PL_4_14_2021	B.1.1.209	0.00150234
PL_4_14_2021	B.1.346	0.00150234
PL_4_14_2021	B.1.589	0.00150234
PL_4_14_2021	B.1.1.404	0.00150234
PL_4_14_2021	B.1.567	0.00150234
PL_4_14_2021	B.1.111	0.00150234
PL_4_14_2021	B.1.473	0.00150234
PL_4_14_2021	B.1.124	0.00150234
PL_4_14_2021	B.1.436	0.00150234
PL_4_14_2021	B.1.442	0.00150234
PL_4_14_2021	B.1.161	0.00150234
PL_4_14_2021	B.1.439	0.00150234
PL_4_14_2021	B.1.163	0.00150234
PL_4_14_2021	B.1.112	0.00150234
PL_4_14_2021	B.1.580	0.00150234
PL_4_14_2021	B.1.581	0.00150234
PL_4_14_2021	B.1.491	0.00150234
PL_4_14_2021	B.1.44	0.00150234
PL_4_14_2021	B.1.601	0.00150234
PL_4_14_2021	B.1.596.1	0.00150234
PL_4_14_2021	B.1.448	0.00150234
PL_4_14_2021	B.1.594	0.00150234
PL_4_14_2021	B.1.1.403	0.00150234
PL_4_14_2021	L.2	0.00150234
PL_4_14_2021	B.1.1.13	0.00150234
PL_4_14_2021	B.1.1.432	0.00150234
PL_4_14_2021	N.1	0.00150234
PL_4_14_2021	N.3	0.00150234
PL_4_14_2021	N.4	0.00150234
PL_4_14_2021	B.59	0.00150234
PL_4_14_2021	B.1.1.371	0.00150234
PL_4_14_2021	B.1.1.298	0.00150234
PL_4_14_2021	B.1.1.369	0.00150234
PL_4_14_2021	B.1.1.1	0.00150234
PL_4_14_2021	B.1.1.55	0.00150234
PL_4_14_2021	AH.3	0.00150234
PL_4_14_2021	B.1.1.165	0.00150234
PL_4_14_2021	B.1.1.392	0.00150234
PL_4_14_2021	B.1.1.128	0.00150234
PL_4_14_2021	B.1.1.138	0.00150234
PL_4_14_2021	B.1.1.389	0.00150234
PL_4_14_2021	B.1.1.326	0.00150234
PL_4_14_2021	B.1.1.355	0.00150234
PL_4_14_2021	N.2	0.00150234
PL_4_14_2021	N.6	0.00150234
PL_4_14_2021	N.9	0.00150234
PL_4_14_2021	B.1.1.268	0.00150234
PL_4_14_2021	B.1.1.136	0.00150234
PL_4_14_2021	B.1.1.347	0.00150234
PL_4_14_2021	B.1.1.120	0.00150234
PL_4_14_2021	B.1.1.354	0.00150234
PL_4_14_2021	B.1.1.178	0.00150234
PL_4_14_2021	B.1.1.89	0.00150234
PL_4_14_2021	B.1.1.147	0.00150234
PL_4_14_2021	B.1.1.16	0.00150234
PL_4_14_2021	B.1.1.61	0.00150234
PL_4_14_2021	B.1.1.311	0.00150234
PL_4_14_2021	B.1.1.308	0.00150234
PL_4_14_2021	B.1.1.159	0.00150234
PL_4_14_2021	B.1.1.86	0.00150234
PL_4_14_2021	B.1.1.242	0.00150234
PL_4_14_2021	B.1.1.256	0.00150234
PL_4_14_2021	B.1.1.97	0.00150234
PL_4_14_2021	B	0.00150234
PL_4_21_2021	XA	0.727892
PL_4_21_2021	AY.20	0.00323938
PL_4_21_2021	AY.90	0.00323938
PL_4_21_2021	AY.78	0.00323938
PL_4_21_2021	AY.86	0.00323938
PL_4_21_2021	AY.45	0.00323938
PL_4_21_2021	AY.80	0.00323938
PL_4_21_2021	AY.23	0.00323938
PL_4_21_2021	AY.82	0.00323938
PL_4_21_2021	AY.84	0.00323938
PL_4_21_2021	AY.46.1	0.00323938
PL_4_21_2021	AY.34	0.00323938
PL_4_21_2021	AY.46.4	0.00323938
PL_4_21_2021	AY.46.6	0.00323938
PL_4_21_2021	AY.46.2	0.00323938
PL_4_21_2021	AY.91	0.00323938
PL_4_21_2021	AY.77	0.00323938
PL_4_21_2021	AY.76	0.00323938
PL_4_21_2021	AY.25	0.00323938
PL_4_21_2021	AY.117	0.00323938
PL_4_21_2021	AY.88	0.00323938
PL_4_21_2021	AY.6	0.00323938
PL_4_21_2021	AY.110	0.00323938
PL_4_21_2021	AY.4	0.00323938
PL_4_21_2021	AY.122	0.00323938
PL_4_21_2021	AY.5	0.00323938
PL_4_21_2021	AY.44	0.00323938
PL_4_21_2021	AY.79	0.00323938
PL_4_21_2021	AY.98	0.00323938
PL_4_21_2021	AY.3	0.00323938
PL_4_21_2021	AY.103	0.00323938
PL_4_21_2021	AY.46	0.00323938
PL_4_21_2021	AY.43	0.00323938
PL_4_21_2021	AY.111	0.00323938
PL_4_21_2021	AY.106	0.00323938
PL_4_21_2021	AY.116	0.00323938
PL_4_21_2021	AY.120	0.00323938
PL_4_21_2021	AY.126	0.00323938
PL_4_21_2021	AY.118	0.00323938
PL_4_21_2021	AY.42	0.00323938
PL_4_21_2021	AY.1	0.00323938
PL_4_21_2021	AY.105	0.00323938
PL_4_21_2021	AY.4.2.1	0.00323938
PL_4_21_2021	AY.121.1	0.00323938
PL_4_21_2021	AY.85	0.00323938
PL_4_21_2021	AY.36	0.00323938
PL_4_21_2021	AY.22	0.00323938
PL_4_21_2021	AY.89	0.00323938
PL_4_21_2021	AY.116.1	0.00323938
PL_4_21_2021	AY.120.2	0.00323938
PL_4_21_2021	AY.120.1	0.00323938
PL_4_21_2021	AY.4.4	0.00323938
PL_4_21_2021	AY.23.1	0.00323938
PL_4_21_2021	AY.20.1	0.00323938
PL_4_21_2021	AY.33	0.00323938
PL_4_21_2021	AY.120.2.1	0.00323938
PL_4_21_2021	AY.4.2	0.00323938
PL_4_21_2021	AY.4.1	0.00323938
PL_4_21_2021	AY.34.2	0.00323938
PL_4_21_2021	AY.34.1.1	0.00323938
PL_4_21_2021	AY.4.2.2	0.00323938
PL_4_21_2021	AY.4.6	0.00323938
PL_4_21_2021	AY.98.1	0.00323938
PL_4_21_2021	AY.122.1	0.00323938
PL_4_21_2021	AY.21	0.00323938
PL_4_21_2021	AY.4.5	0.00323938
PL_4_21_2021	AY.112	0.00323938
PL_4_21_2021	AY.4.3	0.00323938
PL_4_21_2021	AY.114	0.00323938
PL_4_21_2021	AY.107	0.00323938
PL_4_21_2021	AY.92	0.00323938
PL_4_21_2021	AY.121	0.00323938
PL_4_21_2021	AY.108	0.00323938
PL_4_21_2021	AY.102	0.00323938
PL_4_21_2021	AY.5.3	0.00323938
PL_4_21_2021	AY.5.4	0.00323938
PL_4_21_2021	AY.5.1	0.00323938
PL_4_21_2021	AY.5.2	0.00323938
PL_4_21_2021	AY.23.2	0.00323938
PL_4_21_2021	AY.93	0.00323938
PL_4_21_2021	AY.46.5	0.00323938
PL_4_21_2021	AY.91.1	0.00323938
PL_4_21_2021	AY.34.1	0.00323938
PL_4_21_2021	AY.123	0.00323938
PL_4_21_2021	AY.124	0.00323938
PL_4_28_2021	B.1.585	0.333334
PL_4_28_2021	B.1.433	0.333334
PL_4_4_2021	AY.30	0.00689655
PL_4_4_2021	AY.77	0.00689655
PL_4_4_2021	AY.119	0.00689655
PL_4_4_2021	AY.6	0.00689655
PL_4_4_2021	AY.110	0.00689655
PL_4_4_2021	AY.4	0.00689655
PL_4_4_2021	AY.1	0.00689655
PL_4_4_2021	AY.42	0.00689655
PL_4_4_2021	AY.118	0.00689655
PL_4_4_2021	AY.126	0.00689655
PL_4_4_2021	AY.120	0.00689655
PL_4_4_2021	AY.116	0.00689655
PL_4_4_2021	AY.106	0.00689655
PL_4_4_2021	AY.111	0.00689655
PL_4_4_2021	AY.43	0.00689655
PL_4_4_2021	AY.46	0.00689655
PL_4_4_2021	AY.103	0.00689655
PL_4_4_2021	AY.39	0.00689655
PL_4_4_2021	AY.87	0.00689655
PL_4_4_2021	AY.88	0.00689655
PL_4_4_2021	AY.82	0.00689655
PL_4_4_2021	AY.46.2	0.00689655
PL_4_4_2021	AY.46.6	0.00689655
PL_4_4_2021	AY.46.4	0.00689655
PL_4_4_2021	AY.46.1	0.00689655
PL_4_4_2021	AY.20	0.00689655
PL_4_4_2021	AY.84	0.00689655
PL_4_4_2021	AY.23	0.00689655
PL_4_4_2021	AY.90	0.00689655
PL_4_4_2021	AY.80	0.00689655
PL_4_4_2021	AY.45	0.00689655
PL_4_4_2021	AY.86	0.00689655
PL_4_4_2021	AY.94	0.00689655
PL_4_4_2021	AY.78	0.00689655
PL_4_4_2021	AY.29	0.00689655
PL_4_4_2021	AY.3	0.00689655
PL_4_4_2021	AY.79	0.00689655
PL_4_4_2021	AY.44	0.00689655
PL_4_4_2021	AY.69	0.00689655
PL_4_4_2021	AY.26	0.00689655
PL_4_4_2021	AY.28	0.00689655
PL_4_4_2021	AY.62	0.00689655
PL_4_4_2021	AY.66	0.00689655
PL_4_4_2021	AY.59	0.00689655
PL_4_4_2021	AY.58	0.00689655
PL_4_4_2021	AY.11	0.00689655
PL_4_4_2021	AY.65	0.00689655
PL_4_4_2021	AY.75	0.00689655
PL_4_4_2021	AY.9	0.00689655
PL_4_4_2021	AY.24	0.00689655
PL_4_4_2021	AY.55	0.00689655
PL_4_4_2021	AY.38	0.00689655
PL_4_4_2021	B.1.617.1	0.00689655
PL_4_4_2021	AY.57	0.00689655
PL_4_4_2021	AY.67	0.00689655
PL_4_4_2021	AY.5	0.00689655
PL_4_4_2021	AY.64	0.00689655
PL_4_4_2021	AY.122	0.00689655
PL_4_4_2021	AY.75.2	0.00689655
PL_4_4_2021	AY.9.2	0.00689655
PL_4_4_2021	AY.74	0.00689655
PL_4_4_2021	AY.63	0.00689655
PL_4_4_2021	AY.60	0.00689655
PL_4_4_2021	AY.27	0.00689655
PL_4_4_2021	AY.47	0.00689655
PL_4_4_2021	AY.68	0.00689655
PL_4_4_2021	AY.70	0.00689655
PL_4_4_2021	AY.2	0.00689655
PL_4_4_2021	AY.37	0.00689655
PL_4_4_2021	AY.73	0.00689655
PL_4_4_2021	AY.72	0.00689655
PL_4_4_2021	AY.91	0.00689655
PL_4_4_2021	AY.76	0.00689655
PL_4_4_2021	AY.31	0.00689655
PL_4_4_2021	AY.25	0.00689655
PL_4_4_2021	AY.43.2	0.00689655
PL_4_4_2021	AY.43.3	0.00689655
PL_4_4_2021	AY.43.4	0.00689655
PL_4_4_2021	AY.41	0.00689655
PL_4_4_2021	AY.85	0.00689655
PL_4_4_2021	AY.7.1	0.00689655
PL_4_4_2021	AY.7.2	0.00689655
PL_4_4_2021	AY.39.1.1	0.00689655
PL_4_4_2021	AY.4.4	0.00689655
PL_4_4_2021	AY.120.1	0.00689655
PL_4_4_2021	AY.120.2	0.00689655
PL_4_4_2021	AY.116.1	0.00689655
PL_4_4_2021	AY.100	0.00689655
PL_4_4_2021	AY.32	0.00689655
PL_4_4_2021	AY.89	0.00689655
PL_4_4_2021	AY.120.2.1	0.00689655
PL_4_4_2021	AY.4.1	0.00689655
PL_4_4_2021	AY.39.2	0.00689655
PL_4_4_2021	AY.14	0.00689655
PL_4_4_2021	AY.16.1	0.00689655
PL_4_4_2021	AY.35	0.00689655
PL_4_4_2021	AY.121.1	0.00689655
PL_4_4_2021	AY.52	0.00689655
PL_4_4_2021	AY.4.6	0.00689655
PL_4_4_2021	AY.48	0.00689655
PL_4_4_2021	AY.54	0.00689655
PL_4_4_2021	AY.13	0.00689655
PL_4_4_2021	AY.15	0.00689655
PL_4_4_2021	AY.50	0.00689655
PL_4_4_2021	AY.8	0.00689655
PL_4_4_2021	AY.49	0.00689655
PL_4_4_2021	AY.53	0.00689655
PL_4_4_2021	AY.16	0.00689655
PL_4_4_2021	AY.22	0.00689655
PL_4_4_2021	AY.36	0.00689655
PL_4_4_2021	AY.122.1	0.00689655
PL_4_4_2021	AY.4.3	0.00689655
PL_4_4_2021	AY.108	0.00689655
PL_4_4_2021	AY.121	0.00689655
PL_4_4_2021	AY.92	0.00689655
PL_4_4_2021	AY.125	0.00689655
PL_4_4_2021	AY.107	0.00689655
PL_4_4_2021	AY.114	0.00689655
PL_4_4_2021	AY.33	0.00689655
PL_4_4_2021	AY.29.1	0.00689655
PL_4_4_2021	AY.104	0.00689655
PL_4_4_2021	AY.124	0.00689655
PL_4_4_2021	AY.113	0.00689655
PL_4_4_2021	AY.105	0.00689655
PL_4_4_2021	AY.117	0.00689655
PL_4_4_2021	AY.99	0.00689655
PL_4_4_2021	AY.102	0.00689655
PL_4_4_2021	AY.5.3	0.00689655
PL_4_4_2021	AY.21	0.00689655
PL_4_4_2021	AY.91.1	0.00689655
PL_4_4_2021	AY.109	0.00689655
PL_4_4_2021	AY.39.1	0.00689655
PL_4_4_2021	AY.112	0.00689655
PL_4_4_2021	AY.123	0.00689655
PL_4_4_2021	AY.99.2	0.00689655
PL_4_4_2021	AY.99.1	0.00689655
PL_4_4_2021	AY.46.5	0.00689655
PL_4_4_2021	AY.5.4	0.00689655
PL_4_4_2021	AY.95	0.00689655
PL_4_4_2021	AY.93	0.00689655
PL_4_4_2021	AY.23.2	0.00689655
PL_4_4_2021	AY.7	0.00689655
PL_4_4_2021	AY.97	0.00689655
PL_4_4_2021	AY.5.1	0.00689655
PL_4_4_2021	B.1.617.2	0.00689655
PL_4_5_2021	Q.7	0.00120919
PL_4_5_2021	A.18	0.00120919
PL_4_5_2021	B.1.190	0.00120919
PL_4_5_2021	B.1.188	0.00120919
PL_4_5_2021	B.1.131	0.00120919
PL_4_5_2021	B.1.214	0.00120919
PL_4_5_2021	B.1.210	0.00120919
PL_4_5_2021	B.1.618	0.00120919
PL_4_5_2021	B.1.565	0.00120919
PL_4_5_2021	B.1.139	0.00120919
PL_4_5_2021	A.12	0.00120919
PL_4_5_2021	A.19	0.00120919
PL_4_5_2021	A.21	0.00120919
PL_4_5_2021	B.1.231	0.00120919
PL_4_5_2021	A.11	0.00120919
PL_4_5_2021	A.2.5	0.00120919
PL_4_5_2021	A.2.4	0.00120919
PL_4_5_2021	B.1.127	0.00120919
PL_4_5_2021	B.1.524	0.00120919
PL_4_5_2021	B.1.620	0.00120919
PL_4_5_2021	B.1.544	0.00120919
PL_4_5_2021	B.1.478	0.00120919
PL_4_5_2021	B.1.273	0.00120919
PL_4_5_2021	B.1.280	0.00120919
PL_4_5_2021	B.1.256	0.00120919
PL_4_5_2021	B.1.408	0.00120919
PL_4_5_2021	B.1.274	0.00120919
PL_4_5_2021	B.1.1.222	0.00120919
PL_4_5_2021	B.1.1.349	0.00120919
PL_4_5_2021	B.1.1.423	0.00120919
PL_4_5_2021	B.1.1.232	0.00120919
PL_4_5_2021	B.1.1.8	0.00120919
PL_4_5_2021	B.1.1.480	0.00120919
PL_4_5_2021	B.1.1.119	0.00120919
PL_4_5_2021	B.1.1.464	0.00120919
PL_4_5_2021	B.1.1.352	0.00120919
PL_4_5_2021	B.1.1.158	0.00120919
PL_4_5_2021	B.1.1.317	0.00120919
PL_4_5_2021	B.1.1.5	0.00120919
PL_4_5_2021	B.1.554	0.00120919
PL_4_5_2021	B.1.1.75	0.00120919
PL_4_5_2021	B.1.1.3	0.00120919
PL_4_5_2021	B.1.1.297	0.00120919
PL_4_5_2021	B.1.236	0.00120919
PL_4_5_2021	B.1.232	0.00120919
PL_4_5_2021	B.1.235	0.00120919
PL_4_5_2021	B.1.402	0.00120919
PL_4_5_2021	B.1.243.1	0.00120919
PL_4_5_2021	B.1.551	0.00120919
PL_4_5_2021	B.1.407	0.00120919
PL_4_5_2021	B.1.277	0.00120919
PL_4_5_2021	B.1.13	0.00120919
PL_4_5_2021	B.1.1.172	0.00120919
PL_4_5_2021	B.1.115	0.00120919
PL_4_5_2021	B.1.350	0.00120919
PL_4_5_2021	B.1.321	0.00120919
PL_4_5_2021	B.1.264	0.00120919
PL_4_5_2021	B.1.360	0.00120919
PL_4_5_2021	B.1.413	0.00120919
PL_4_5_2021	B.1.515	0.00120919
PL_4_5_2021	B.1.38	0.00120919
PL_4_5_2021	B.1.564	0.00120919
PL_4_5_2021	B.1.294	0.00120919
PL_4_5_2021	B.1.323	0.00120919
PL_4_5_2021	B.1.315	0.00120919
PL_4_5_2021	B.1.513	0.00120919
PL_4_5_2021	B.1.267	0.00120919
PL_4_5_2021	B.1.1.364	0.00120919
PL_4_5_2021	B.1.1.121	0.00120919
PL_4_5_2021	B.1.1.341	0.00120919
PL_4_5_2021	B.1.1.163	0.00120919
PL_4_5_2021	B.1.1.320	0.00120919
PL_4_5_2021	B.1.1.275	0.00120919
PL_4_5_2021	B.1.1.500	0.00120919
PL_4_5_2021	B.1.1.203	0.00120919
PL_4_5_2021	B.1.1.376	0.00120919
PL_4_5_2021	B.1.166	0.00120919
PL_4_5_2021	B.1.520	0.00120919
PL_4_5_2021	B.1.37	0.00120919
PL_4_5_2021	B.1.108	0.00120919
PL_4_5_2021	B.1.479	0.00120919
PL_4_5_2021	B.1.483	0.00120919
PL_4_5_2021	B.1.110.2	0.00120919
PL_4_5_2021	B.1.511	0.00120919
PL_4_5_2021	B.1.431	0.00120919
PL_4_5_2021	B.1.333	0.00120919
PL_4_5_2021	B.1.330	0.00120919
PL_4_5_2021	B.1.329	0.00120919
PL_4_5_2021	B.1.39	0.00120919
PL_4_5_2021	B.1.489	0.00120919
PL_4_5_2021	B.1.487	0.00120919
PL_4_5_2021	B.1.344	0.00120919
PL_4_5_2021	B.1.167	0.00120919
PL_4_5_2021	B.1.302	0.00120919
PL_4_5_2021	B.1.268	0.00120919
PL_4_5_2021	B.1.453	0.00120919
PL_4_5_2021	B.1.572	0.00120919
PL_4_5_2021	B.1.341	0.00120919
PL_4_5_2021	B.1.324	0.00120919
PL_4_5_2021	B.1.485	0.00120919
PL_4_5_2021	B.1.320	0.00120919
PL_4_5_2021	B.1.510	0.00120919
PL_4_5_2021	B.1.1.17	0.00120919
PL_4_5_2021	B.1.1.257	0.00120919
PL_4_5_2021	B.1.1.323	0.00120919
PL_4_5_2021	B.1.1.395	0.00120919
PL_4_5_2021	B.1.1.262	0.00120919
PL_4_5_2021	B.1.1.312	0.00120919
PL_4_5_2021	B.1.1.381	0.00120919
PL_4_5_2021	B.1.1.437	0.00120919
PL_4_5_2021	B.1.1.385	0.00120919
PL_4_5_2021	B.1.1.359	0.00120919
PL_4_5_2021	B.1.1.345	0.00120919
PL_4_5_2021	B.1.1.177	0.00120919
PL_4_5_2021	B.1.1.111	0.00120919
PL_4_5_2021	B.1.1.244	0.00120919
PL_4_5_2021	B.1.1.362	0.00120919
PL_4_5_2021	B.1.1.72	0.00120919
PL_4_5_2021	B.1.1.109	0.00120919
PL_4_5_2021	B.1.1.380	0.00120919
PL_4_5_2021	B.1.1.325	0.00120919
PL_4_5_2021	B.1.1.58	0.00120919
PL_4_5_2021	B.1.1.228	0.00120919
PL_4_5_2021	B.1.1.266	0.00120919
PL_4_5_2021	B.1.1.416	0.00120919
PL_4_5_2021	B.1.1.101	0.00120919
PL_4_5_2021	B.1.1.487	0.00120919
PL_4_5_2021	B.1.1.132	0.00120919
PL_4_5_2021	B.1.1.176	0.00120919
PL_4_5_2021	B.1.1.213	0.00120919
PL_4_5_2021	B.1.1.458	0.00120919
PL_4_5_2021	B.1.1.379	0.00120919
PL_4_5_2021	B.1.497	0.00120919
PL_4_5_2021	B.1.493	0.00120919
PL_4_5_2021	B.1.359	0.00120919
PL_4_5_2021	B.1.1.408	0.00120919
PL_4_5_2021	B.1.1.374	0.00120919
PL_4_5_2021	B.1.1.327	0.00120919
PL_4_5_2021	B.1.1.149	0.00120919
PL_4_5_2021	B.1.1.365	0.00120919
PL_4_5_2021	B.1.1.237	0.00120919
PL_4_5_2021	B.1.1.360	0.00120919
PL_4_5_2021	B.1.1.98	0.00120919
PL_4_5_2021	B.1.1.114	0.00120919
PL_4_5_2021	B.1.1.144	0.00120919
PL_4_5_2021	B.1.1.181	0.00120919
PL_4_5_2021	B.1.1.51	0.00120919
PL_4_5_2021	B.1.1.283	0.00120919
PL_4_5_2021	B.1.1.49	0.00120919
PL_4_5_2021	B.1.1.305	0.00120919
PL_4_5_2021	B.1.1.210	0.00120919
PL_4_5_2021	B.1.1.282	0.00120919
PL_4_5_2021	B.1.1.162	0.00120919
PL_4_5_2021	B.1.1.285	0.00120919
PL_4_5_2021	B.1.1.201	0.00120919
PL_4_5_2021	B.1.1.46	0.00120919
PL_4_5_2021	B.1.560	0.00120919
PL_4_5_2021	B.1.1.160	0.00120919
PL_4_5_2021	B.1.1.204	0.00120919
PL_4_5_2021	B.1.1.123	0.00120919
PL_4_5_2021	B.1.1.421	0.00120919
PL_4_5_2021	B.1.1.249	0.00120919
PL_4_5_2021	B.1.1.270	0.00120919
PL_4_5_2021	B.1.1.82	0.00120919
PL_4_5_2021	B.1.1.15	0.00120919
PL_4_5_2021	B.1.1.255	0.00120919
PL_4_5_2021	B.1.1.241	0.00120919
PL_4_5_2021	B.1.1.261	0.00120919
PL_4_5_2021	B.1.1.135	0.00120919
PL_4_5_2021	B.1.1.506	0.00120919
PL_4_5_2021	B.1.1.130	0.00120919
PL_4_5_2021	B.1.1.208	0.00120919
PL_4_5_2021	B.1.1.155	0.00120919
PL_4_5_2021	B.1.1.384	0.00120919
PL_4_5_2021	B.1.1.194	0.00120919
PL_4_5_2021	B.1.1.426	0.00120919
PL_4_5_2021	B.1.1.304	0.00120919
PL_4_5_2021	B.1.1.14	0.00120919
PL_4_5_2021	B.1.1.45	0.00120919
PL_4_5_2021	B.1.1.63	0.00120919
PL_4_5_2021	B.1.1.133	0.00120919
PL_4_5_2021	B.1.1.115	0.00120919
PL_4_5_2021	B.1.1.329	0.00120919
PL_4_5_2021	B.1.1.328	0.00120919
PL_4_5_2021	B.1.1.396	0.00120919
PL_4_5_2021	B.1.1.141	0.00120919
PL_4_5_2021	B.1.1.217	0.00120919
PL_4_5_2021	B.1.1.218	0.00120919
PL_4_5_2021	D.3	0.00120919
PL_4_5_2021	B.1.1.193	0.00120919
PL_4_5_2021	B.1.1.67	0.00120919
PL_4_5_2021	B.1.1.116	0.00120919
PL_4_5_2021	B.1.1.70	0.00120919
PL_4_5_2021	B.1.1.27	0.00120919
PL_4_5_2021	B.1.1.299	0.00120919
PL_4_5_2021	B.1.1.513	0.00120919
PL_4_5_2021	B.1.1.301	0.00120919
PL_4_5_2021	B.1.1.514	0.00120919
PL_4_5_2021	B.1.1.300	0.00120919
PL_4_5_2021	B.1.1.307	0.00120919
PL_4_5_2021	B.1.1.107	0.00120919
PL_4_5_2021	B.1.1.356	0.00120919
PL_4_5_2021	B.1.1.309	0.00120919
PL_4_5_2021	B.1.1.310	0.00120919
PL_4_5_2021	B.1.1.231	0.00120919
PL_4_5_2021	B.1.1.175	0.00120919
PL_4_5_2021	B.1.1.447	0.00120919
PL_4_5_2021	B.1.3	0.00120919
PL_4_5_2021	B.1.70	0.00120919
PL_4_5_2021	A.1	0.00120919
PL_4_5_2021	A.5	0.00120919
PL_4_5_2021	A.2	0.00120919
PL_4_5_2021	B.4.8	0.00120919
PL_4_5_2021	B.4.5	0.00120919
PL_4_5_2021	B.1.137	0.00120919
PL_4_5_2021	B.1.543	0.00120919
PL_4_5_2021	B.1.194	0.00120919
PL_4_5_2021	B.1.187	0.00120919
PL_4_5_2021	B.1.377	0.00120919
PL_4_5_2021	B.1.179	0.00120919
PL_4_5_2021	B.43	0.00120919
PL_4_5_2021	B.1.91	0.00120919
PL_4_5_2021	B.1.199	0.00120919
PL_4_5_2021	B.1.378	0.00120919
PL_4_5_2021	B.1.105	0.00120919
PL_4_5_2021	B.1.545	0.00120919
PL_4_5_2021	B.1.134	0.00120919
PL_4_5_2021	B.1.195	0.00120919
PL_4_5_2021	B.1.78	0.00120919
PL_4_5_2021	B.1.143	0.00120919
PL_4_5_2021	B.1.145	0.00120919
PL_4_5_2021	B.58	0.00120919
PL_4_5_2021	B.1.103	0.00120919
PL_4_5_2021	B.1.383	0.00120919
PL_4_5_2021	B.1.23	0.00120919
PL_4_5_2021	B.1.126	0.00120919
PL_4_5_2021	B.1.379	0.00120919
PL_4_5_2021	B.1.222	0.00120919
PL_4_5_2021	B.1.106	0.00120919
PL_4_5_2021	B.1.206	0.00120919
PL_4_5_2021	B.1.539	0.00120919
PL_4_5_2021	B.1.69	0.00120919
PL_4_5_2021	B.1.390	0.00120919
PL_4_5_2021	B.1.93	0.00120919
PL_4_5_2021	B.1.198	0.00120919
PL_4_5_2021	B.1.384	0.00120919
PL_4_5_2021	B.1.220	0.00120919
PL_4_5_2021	B.1.35	0.00120919
PL_4_5_2021	B.1.205	0.00120919
PL_4_5_2021	B.1.218	0.00120919
PL_4_5_2021	B.1.208	0.00120919
PL_4_5_2021	B.1.146	0.00120919
PL_4_5_2021	B.1.151	0.00120919
PL_4_5_2021	B.1.6	0.00120919
PL_4_5_2021	B.1.213	0.00120919
PL_4_5_2021	B.1.147	0.00120919
PL_4_5_2021	B.1.178	0.00120919
PL_4_5_2021	B.1.142	0.00120919
PL_4_5_2021	B.1.395	0.00120919
PL_4_5_2021	B.1.1.361	0.00120919
PL_4_5_2021	B.52	0.00120919
PL_4_5_2021	A.27	0.00120919
PL_4_5_2021	A	0.00120919
PL_4_5_2021	B.4	0.00120919
PL_4_5_2021	B.12	0.00120919
PL_4_5_2021	B.45	0.00120919
PL_4_5_2021	B.13	0.00120919
PL_4_5_2021	B.51	0.00120919
PL_4_5_2021	B.42	0.00120919
PL_4_5_2021	B.11	0.00120919
PL_4_5_2021	B.57	0.00120919
PL_4_5_2021	B.46	0.00120919
PL_4_5_2021	B.61	0.00120919
PL_4_5_2021	B.6	0.00120919
PL_4_5_2021	B.5	0.00120919
PL_4_5_2021	B.19	0.00120919
PL_4_5_2021	B.23	0.00120919
PL_4_5_2021	B.26	0.00120919
PL_4_5_2021	B.55	0.00120919
PL_4_5_2021	B.27	0.00120919
PL_4_5_2021	B.1.14	0.00120919
PL_4_5_2021	B.20	0.00120919
PL_4_5_2021	B.15	0.00120919
PL_4_5_2021	B.28	0.00120919
PL_4_5_2021	B.33	0.00120919
PL_4_5_2021	B.1.201	0.00120919
PL_4_5_2021	B.4.6	0.00120919
PL_4_5_2021	B.1.81	0.00120919
PL_4_5_2021	B.1.8	0.00120919
PL_4_5_2021	B.1.215	0.00120919
PL_4_5_2021	B.1.76	0.00120919
PL_4_5_2021	B.1.67	0.00120919
PL_4_5_2021	B.1.1.161	0.00120919
PL_4_5_2021	B.6.6	0.00120919
PL_4_5_2021	B.35	0.00120919
PL_4_5_2021	B.39	0.00120919
PL_4_5_2021	B.60	0.00120919
PL_4_5_2021	B.1	0.00120919
PL_4_5_2021	B.41	0.00120919
PL_4_5_2021	B.3.1	0.00120919
PL_4_5_2021	B.34	0.00120919
PL_4_5_2021	B.32	0.00120919
PL_4_5_2021	B.37	0.00120919
PL_4_5_2021	B.40	0.00120919
PL_4_5_2021	B.31	0.00120919
PL_4_5_2021	B.30	0.00120919
PL_4_5_2021	B.3	0.00120919
PL_4_5_2021	B.18	0.00120919
PL_4_5_2021	B.29	0.00120919
PL_4_5_2021	B.1.77	0.00120919
PL_4_5_2021	B.1.182	0.00120919
PL_4_5_2021	B.1.180	0.00120919
PL_4_5_2021	B.1.1.274	0.00120919
PL_4_5_2021	B.1.173	0.00120919
PL_4_5_2021	B.1.1.137	0.00120919
PL_4_5_2021	B.1.1.200	0.00120919
PL_4_5_2021	B.1.1.164	0.00120919
PL_4_5_2021	B.1.1.122	0.00120919
PL_4_5_2021	B.1.1.43	0.00120919
PL_4_5_2021	B.1.1.33	0.00120919
PL_4_5_2021	B.1.1.372	0.00120919
PL_4_5_2021	B.1.1.83	0.00120919
PL_4_5_2021	B.1.1.180	0.00120919
PL_4_5_2021	B.1.1.166	0.00120919
PL_4_5_2021	B.1.1.37	0.00120919
PL_4_5_2021	B.1.1.254	0.00120919
PL_4_5_2021	B.1.1.34	0.00120919
PL_4_5_2021	B.1.1.192	0.00120919
PL_4_5_2021	B.1.1.205	0.00120919
PL_4_5_2021	B.1.1.189	0.00120919
PL_4_5_2021	B.1.1.71	0.00120919
PL_4_5_2021	B.1.1.142	0.00120919
PL_4_5_2021	B.1.1.154	0.00120919
PL_4_5_2021	B.1.1.92	0.00120919
PL_4_5_2021	B.1.1.197	0.00120919
PL_4_5_2021	B.1.1.134	0.00120919
PL_4_5_2021	B.1.1.59	0.00120919
PL_4_5_2021	B.1.157	0.00120919
PL_4_5_2021	B.1.1.463	0.00120919
PL_4_5_2021	B.1.1.306	0.00120919
PL_4_5_2021	B.1.1.441	0.00120919
PL_4_5_2021	B.1.1.398	0.00120919
PL_4_5_2021	B.1.1.10	0.00120919
PL_4_5_2021	B.1.1.57	0.00120919
PL_4_5_2021	B.1.1.129	0.00120919
PL_4_5_2021	B.1.1.185	0.00120919
PL_4_5_2021	B.1.1.263	0.00120919
PL_4_5_2021	B.1.1.174	0.00120919
PL_4_5_2021	B.1.1.402	0.00120919
PL_4_5_2021	B.1.1.169	0.00120919
PL_4_5_2021	B.1.1.367	0.00120919
PL_4_5_2021	B.1.1.438	0.00120919
PL_4_5_2021	B.1.1.440	0.00120919
PL_4_5_2021	B.1.1.378	0.00120919
PL_4_5_2021	B.1.1.25	0.00120919
PL_4_5_2021	B.1.1.485	0.00120919
PL_4_5_2021	B.1.1.26	0.00120919
PL_4_5_2021	B.1.1.168	0.00120919
PL_4_5_2021	B.1.1.12	0.00120919
PL_4_5_2021	B.1.1.148	0.00120919
PL_4_5_2021	B.1.1.118	0.00120919
PL_4_5_2021	B.1.1.95	0.00120919
PL_4_5_2021	B.1.530	0.00120919
PL_4_5_2021	B.1.252	0.00120919
PL_4_5_2021	B.1.104	0.00120919
PL_4_5_2021	A.7	0.00120919
PL_4_5_2021	B.4.7	0.00120919
PL_4_5_2021	B.4.4	0.00120919
PL_4_5_2021	B.1.382	0.00120919
PL_4_5_2021	B.1.632	0.00120919
PL_4_5_2021	B.1.110	0.00120919
PL_4_5_2021	B.1.1	0.00120919
PL_4_5_2021	B.1.250	0.00120919
PL_4_5_2021	B.1.251	0.00120919
PL_4_5_2021	B.1.248	0.00120919
PL_4_5_2021	B.1.391	0.00120919
PL_4_5_2021	B.1.249	0.00120919
PL_4_5_2021	B.1.559	0.00120919
PL_4_5_2021	B.1.557	0.00120919
PL_4_5_2021	B.1.635	0.00120919
PL_4_5_2021	B.1.415	0.00120919
PL_4_5_2021	B.1.418	0.00120919
PL_4_5_2021	B.1.181	0.00120919
PL_4_5_2021	B.1.420	0.00120919
PL_4_5_2021	B.1.609	0.00120919
PL_4_5_2021	B.1.225	0.00120919
PL_4_5_2021	B.1.223	0.00120919
PL_4_5_2021	B.1.219	0.00120919
PL_4_5_2021	B.1.96	0.00120919
PL_4_5_2021	B.1.128	0.00120919
PL_4_5_2021	B.1.552	0.00120919
PL_4_5_2021	B.1.240	0.00120919
PL_4_5_2021	B.1.401	0.00120919
PL_4_5_2021	B.1.399	0.00120919
PL_4_5_2021	B.1.558	0.00120919
PL_4_5_2021	B.1.238	0.00120919
PL_4_5_2021	B.1.400	0.00120919
PL_4_5_2021	B.1.397	0.00120919
PL_4_5_2021	B.1.239	0.00120919
PL_4_5_2021	B.1.243	0.00120919
PL_4_5_2021	B.1.381	0.00120919
PL_4_5_2021	B.1.556	0.00120919
PL_4_5_2021	B.1.229	0.00120919
PL_4_5_2021	B.1.233	0.00120919
PL_4_5_2021	B.1.416	0.00120919
PL_4_5_2021	B.1.600	0.00120919
PL_4_5_2021	B.1.415.1	0.00120919
PL_4_5_2021	B.1.639	0.00120919
PL_4_5_2021	B.1.546	0.00120919
PL_4_5_2021	B.1.636	0.00120919
PL_4_5_2021	B.1.393	0.00120919
PL_4_5_2021	B.1.153	0.00120919
PL_4_5_2021	B.1.495	0.00120919
PL_4_5_2021	B.1.309	0.00120919
PL_4_5_2021	B.1.429.1	0.00120919
PL_4_5_2021	C.35	0.00120919
PL_4_5_2021	C.32	0.00120919
PL_4_5_2021	C.26	0.00120919
PL_4_5_2021	C.4	0.00120919
PL_4_5_2021	C.1	0.00120919
PL_4_5_2021	C.14	0.00120919
PL_4_5_2021	C.3	0.00120919
PL_4_5_2021	C.25	0.00120919
PL_4_5_2021	C.27	0.00120919
PL_4_5_2021	C.12	0.00120919
PL_4_5_2021	C.13	0.00120919
PL_4_5_2021	P.2	0.00120919
PL_4_5_2021	C.2	0.00120919
PL_4_5_2021	B.1.1.316	0.00120919
PL_4_5_2021	B.1.1.418	0.00120919
PL_4_5_2021	B.1.421	0.00120919
PL_4_5_2021	B.1.258	0.00120919
PL_4_5_2021	B.1.617.2	0.00120919
PL_4_5_2021	B.1.214.3	0.00120919
PL_4_5_2021	A.29	0.00120919
PL_4_5_2021	B.1.625	0.00120919
PL_4_5_2021	B.1.443	0.00120919
PL_4_5_2021	B.1.9	0.00120919
PL_4_5_2021	C.28	0.00120919
PL_4_5_2021	B.1.1.153	0.00120919
PL_4_5_2021	B.1.509	0.00120919
PL_4_5_2021	B.1.501	0.00120919
PL_4_5_2021	B.1.362.2	0.00120919
PL_4_5_2021	B.1.570	0.00120919
PL_4_5_2021	B.1.517	0.00120919
PL_4_5_2021	B.1.569	0.00120919
PL_4_5_2021	B.1.338	0.00120919
PL_4_5_2021	B.1.305	0.00120919
PL_4_5_2021	B.1.411	0.00120919
PL_4_5_2021	B.1.428.3	0.00120919
PL_4_5_2021	B.1.564.1	0.00120919
PL_4_5_2021	B.1.500	0.00120919
PL_4_5_2021	B.1.502	0.00120919
PL_4_5_2021	B.1.1.269	0.00120919
PL_4_5_2021	B.1.1.93	0.00120919
PL_4_5_2021	B.1.1.279	0.00120919
PL_4_5_2021	B.1.1.286	0.00120919
PL_4_5_2021	L.4	0.00120919
PL_4_5_2021	B.1.1.453	0.00120919
PL_4_5_2021	D.4	0.00120919
PL_4_5_2021	B.1.1.337	0.00120919
PL_4_5_2021	B.1.532	0.00120919
PL_4_5_2021	B.1.1.227	0.00120919
PL_4_5_2021	B.1.1.190	0.00120919
PL_4_5_2021	B.1.367	0.00120919
PL_4_5_2021	B.1.605	0.00120919
PL_4_5_2021	AH.2	0.00120919
PL_4_5_2021	B.1.1.296	0.00120919
PL_4_5_2021	B.1.1.44	0.00120919
PL_4_5_2021	B.1.1.358	0.00120919
PL_4_5_2021	B.1.1.243	0.00120919
PL_4_5_2021	B.1.1.351	0.00120919
PL_4_5_2021	B.1.1.353	0.00120919
PL_4_5_2021	B.1.1.182	0.00120919
PL_4_5_2021	B.1.533	0.00120919
PL_4_5_2021	D.2	0.00120919
PL_4_5_2021	D.5	0.00120919
PL_4_5_2021	B.1.1.225	0.00120919
PL_4_5_2021	B.1.1.450	0.00120919
PL_4_5_2021	B.1.1.214	0.00120919
PL_4_5_2021	B.1.1.234	0.00120919
PL_4_5_2021	B.1.1.198	0.00120919
PL_4_5_2021	B.1.1.302	0.00120919
PL_4_5_2021	N.7	0.00120919
PL_4_5_2021	N.8	0.00120919
PL_4_5_2021	N.10	0.00120919
PL_4_5_2021	N.5	0.00120919
PL_4_5_2021	B.1.1.170	0.00120919
PL_4_5_2021	B.1.1.294	0.00120919
PL_4_5_2021	B.1.1.467	0.00120919
PL_4_5_2021	B.1.1.482	0.00120919
PL_4_5_2021	B.1.1.425	0.00120919
PL_4_5_2021	B.1.585	0.00120919
PL_4_5_2021	B.1.165	0.00120919
PL_4_5_2021	B.1.433	0.00120919
PL_4_5_2021	B.1.435	0.00120919
PL_4_5_2021	B.1.521	0.00120919
PL_4_5_2021	B.1.595.4	0.00120919
PL_4_5_2021	B.1.595.3	0.00120919
PL_4_5_2021	B.1.595.2	0.00120919
PL_4_5_2021	B.1.591	0.00120919
PL_4_5_2021	B.1.362.1	0.00120919
PL_4_5_2021	B.1.541	0.00120919
PL_4_5_2021	B.1.516	0.00120919
PL_4_5_2021	B.1.428.2	0.00120919
PL_4_5_2021	AE.2	0.00120919
PL_4_5_2021	B.1.428.1	0.00120919
PL_4_5_2021	B.1.505	0.00120919
PL_4_5_2021	B.1.499	0.00120919
PL_4_5_2021	B.1.503	0.00120919
PL_4_5_2021	B.1.504	0.00120919
PL_4_5_2021	B.1.508	0.00120919
PL_4_5_2021	B.1.507	0.00120919
PL_4_5_2021	B.1.498	0.00120919
PL_4_5_2021	B.1.1.322	0.00120919
PL_4_5_2021	AE.7	0.00120919
PL_4_5_2021	B.1.445	0.00120919
PL_4_5_2021	B.1.425	0.00120919
PL_4_5_2021	B.1.375	0.00120919
PL_4_5_2021	C.31	0.00120919
PL_4_5_2021	B.1.258.5	0.00120919
PL_4_5_2021	B.1.258.4	0.00120919
PL_4_5_2021	B.1.258.22	0.00120919
PL_4_5_2021	B.1.258.10	0.00120919
PL_4_5_2021	B.1.640	0.00120919
PL_4_5_2021	B.1.438.4	0.00120919
PL_4_5_2021	B.1.623	0.00120919
PL_4_5_2021	B.1.568	0.00120919
PL_4_5_2021	C.37	0.00120919
PL_4_5_2021	C.38	0.00120919
PL_4_5_2021	C.36.1	0.00120919
PL_4_5_2021	AP.1	0.00120919
PL_4_5_2021	B.1.258.7	0.00120919
PL_4_5_2021	B.1.258.6	0.00120919
PL_4_5_2021	B.1.258.12	0.00120919
PL_4_5_2021	B.1.258.11	0.00120919
PL_4_5_2021	B.1.423	0.00120919
PL_4_5_2021	B.1.588	0.00120919
PL_4_5_2021	B.1.363	0.00120919
PL_4_5_2021	P.1	0.00120919
PL_4_5_2021	M.3	0.00120919
PL_4_5_2021	C.2.1	0.00120919
PL_4_5_2021	B.1.258.23	0.00120919
PL_4_5_2021	B.1.1.219	0.00120919
PL_4_5_2021	B.1.630	0.00120919
PL_4_5_2021	B.1.1.7	0.00120919
PL_4_5_2021	XA	0.00120919
PL_4_5_2021	B.1.429	0.00120919
PL_4_5_2021	P.1.14	0.00120919
PL_4_5_2021	P.1.13	0.00120919
PL_4_5_2021	P.1.10	0.00120919
PL_4_5_2021	P.1.16	0.00120919
PL_4_5_2021	B.1.575.1	0.00120919
PL_4_5_2021	XB	0.00120919
PL_4_5_2021	B.1.526	0.00120919
PL_4_5_2021	B.1.427	0.00120919
PL_4_5_2021	B.1.351.3	0.00120919
PL_4_5_2021	B.1.587	0.00120919
PL_4_5_2021	B.1.351.2	0.00120919
PL_4_5_2021	R.1	0.00120919
PL_4_5_2021	B.1.221.4	0.00120919
PL_4_5_2021	B.1.221.2	0.00120919
PL_4_5_2021	B.1.221.3	0.00120919
PL_4_5_2021	R.2	0.00120919
PL_4_5_2021	B.1.258.17	0.00120919
PL_4_5_2021	B.1.221.1	0.00120919
PL_4_5_2021	B.1.575	0.00120919
PL_4_5_2021	B.1.361	0.00120919
PL_4_5_2021	C.18	0.00120919
PL_4_5_2021	C.20	0.00120919
PL_4_5_2021	C.30	0.00120919
PL_4_5_2021	A.2.5.1	0.00120919
PL_4_5_2021	C.23	0.00120919
PL_4_5_2021	B.1.1.251	0.00120919
PL_4_5_2021	B.1.1.434	0.00120919
PL_4_5_2021	AK.2	0.00120919
PL_4_5_2021	B.1.1.348	0.00120919
PL_4_5_2021	B.1.531	0.00120919
PL_4_5_2021	AS.2	0.00120919
PL_4_5_2021	B.1.634	0.00120919
PL_4_5_2021	A.23.1	0.00120919
PL_4_5_2021	A.2.5.2	0.00120919
PL_4_5_2021	B.1.221	0.00120919
PL_4_5_2021	B.1.1.338	0.00120919
PL_4_5_2021	B.1.2	0.00120919
PL_4_5_2021	B.1.596	0.00120919
PL_4_5_2021	B.1.9.5	0.00120919
PL_4_5_2021	B.1.9.4	0.00120919
PL_4_5_2021	B.1.9.2	0.00120919
PL_4_5_2021	B.1.9.1	0.00120919
PL_4_5_2021	B.1.438	0.00120919
PL_4_5_2021	B.1.385	0.00120919
PL_4_5_2021	B.1.441	0.00120919
PL_4_5_2021	B.1.599	0.00120919
PL_4_5_2021	C.36	0.00120919
PL_4_5_2021	C.17	0.00120919
PL_4_5_2021	C.16	0.00120919
PL_4_5_2021	C.5	0.00120919
PL_4_5_2021	AM.3	0.00120919
PL_4_5_2021	B.1.404	0.00120919
PL_4_5_2021	B.1.561	0.00120919
PL_4_5_2021	B.1.258.14	0.00120919
PL_4_5_2021	A.23	0.00120919
PL_4_5_2021	A.2.5.3	0.00120919
PL_4_5_2021	B.1.1.290	0.00120919
PL_4_5_2021	B.1.563	0.00120919
PL_4_5_2021	B.1.389	0.00120919
PL_4_5_2021	B.1.438.1	0.00120919
PL_4_5_2021	B.1.438.3	0.00120919
PL_4_5_2021	B.1.351	0.00120919
PL_4_5_2021	B.1.311	0.00120919
PL_4_5_2021	B.1.499.1	0.00120919
PL_4_5_2021	AQ.1	0.00120919
PL_4_5_2021	AF.1	0.00120919
PL_4_5_2021	AV.1	0.00120919
PL_4_5_2021	AD.2	0.00120919
PL_4_5_2021	B.1.1.236	0.00120919
PL_4_5_2021	B.1.1.429	0.00120919
PL_4_5_2021	M.2	0.00120919
PL_4_5_2021	B.1.1.397	0.00120919
PL_4_5_2021	AH.1	0.00120919
PL_4_5_2021	B.1.496	0.00120919
PL_4_5_2021	B.1.403	0.00120919
PL_4_5_2021	B.1.1.77	0.00120919
PL_4_5_2021	AS.1	0.00120919
PL_4_5_2021	B.1.1.517	0.00120919
PL_4_5_2021	B.1.1.289	0.00120919
PL_4_5_2021	B.1.1.221	0.00120919
PL_4_5_2021	B.1.1.404	0.00120919
PL_4_5_2021	B.1.525	0.00120919
PL_4_5_2021	B.1.405	0.00120919
PL_4_5_2021	B.1.241	0.00120919
PL_4_5_2021	B.1.610	0.00120919
PL_4_5_2021	B.1.234	0.00120919
PL_4_5_2021	B.1.1.518	0.00120919
PL_4_5_2021	B.1.396	0.00120919
PL_4_5_2021	B.1.189	0.00120919
PL_4_5_2021	B.1.416.1	0.00120919
PL_4_5_2021	B.1.113	0.00120919
PL_4_5_2021	B.1.97	0.00120919
PL_4_5_2021	A.2.3	0.00120919
PL_4_5_2021	A.2.2	0.00120919
PL_4_5_2021	B.1.1.291	0.00120919
PL_4_5_2021	B.1.474	0.00120919
PL_4_5_2021	B.1.159	0.00120919
PL_4_5_2021	B.1.1.521	0.00120919
PL_4_5_2021	B.1.1.355	0.00120919
PL_4_5_2021	B.1.276	0.00120919
PL_4_5_2021	B.1.1.1	0.00120919
PL_4_5_2021	N.9	0.00120919
PL_4_5_2021	N.6	0.00120919
PL_4_5_2021	N.2	0.00120919
PL_4_5_2021	N.1	0.00120919
PL_4_5_2021	N.3	0.00120919
PL_4_5_2021	N.4	0.00120919
PL_4_5_2021	B.59	0.00120919
PL_4_5_2021	B.1.1.371	0.00120919
PL_4_5_2021	B.1.1.298	0.00120919
PL_4_5_2021	B.1.1.369	0.00120919
PL_4_5_2021	B.1.1.486	0.00120919
PL_4_5_2021	B.1.1.368	0.00120919
PL_4_5_2021	B.1.1.186	0.00120919
PL_4_5_2021	B.1.1.55	0.00120919
PL_4_5_2021	B.1.1.339	0.00120919
PL_4_5_2021	AH.3	0.00120919
PL_4_5_2021	B.1.1.165	0.00120919
PL_4_5_2021	B.1.1.392	0.00120919
PL_4_5_2021	B.1.1.128	0.00120919
PL_4_5_2021	B.1.1.145	0.00120919
PL_4_5_2021	B.1.1.38	0.00120919
PL_4_5_2021	B.1.1.389	0.00120919
PL_4_5_2021	B.1.281	0.00120919
PL_4_5_2021	B.1.110.1	0.00120919
PL_4_5_2021	P.6	0.00120919
PL_4_5_2021	B.1.452	0.00120919
PL_4_5_2021	B.1.362	0.00120919
PL_4_5_2021	B.1.289	0.00120919
PL_4_5_2021	B.1.334	0.00120919
PL_4_5_2021	B.1.451	0.00120919
PL_4_5_2021	B.1.335	0.00120919
PL_4_5_2021	B.1.168	0.00120919
PL_4_5_2021	B.1.337	0.00120919
PL_4_5_2021	B.1.355	0.00120919
PL_4_5_2021	B.1.120	0.00120919
PL_4_5_2021	B.1.350.1	0.00120919
PL_4_5_2021	B.1.264.1	0.00120919
PL_4_5_2021	B.1.586	0.00120919
PL_4_5_2021	B.1.304	0.00120919
PL_4_5_2021	B.1.117	0.00120919
PL_4_5_2021	B.1.366	0.00120919
PL_4_5_2021	B.1.298	0.00120919
PL_4_5_2021	B.1.428	0.00120919
PL_4_5_2021	B.1.287	0.00120919
PL_4_5_2021	B.1.369	0.00120919
PL_4_5_2021	B.1.318	0.00120919
PL_4_5_2021	B.1.437	0.00120919
PL_4_5_2021	B.1.604	0.00120919
PL_4_5_2021	B.1.310	0.00120919
PL_4_5_2021	B.1.424	0.00120919
PL_4_5_2021	B.1.492	0.00120919
PL_4_5_2021	B.1.293	0.00120919
PL_4_5_2021	B.1.597	0.00120919
PL_4_5_2021	B.1.40	0.00120919
PL_4_5_2021	B.1.328	0.00120919
PL_4_5_2021	B.1.340	0.00120919
PL_4_5_2021	B.1.356	0.00120919
PL_4_5_2021	B.1.12	0.00120919
PL_4_5_2021	B.1.582	0.00120919
PL_4_5_2021	B.1.372	0.00120919
PL_4_5_2021	B.1.607	0.00120919
PL_4_5_2021	B.1.342	0.00120919
PL_4_5_2021	B.1.349	0.00120919
PL_4_5_2021	B.1.450	0.00120919
PL_4_5_2021	B.1.332	0.00120919
PL_4_5_2021	B.1.306	0.00120919
PL_4_5_2021	B.1.22	0.00120919
PL_4_5_2021	B.1.116	0.00120919
PL_4_5_2021	B.1.590	0.00120919
PL_4_5_2021	B.1.370	0.00120919
PL_4_5_2021	B.1.336	0.00120919
PL_4_5_2021	B.1.265	0.00120919
PL_4_5_2021	B.1.595	0.00120919
PL_4_5_2021	B.1.301	0.00120919
PL_4_5_2021	B.1.1.61	0.00120919
PL_4_5_2021	AN.1	0.00120919
PL_4_5_2021	B.1.1.406	0.00120919
PL_4_5_2021	B.1.581	0.00120919
PL_4_5_2021	B.1.473	0.00120919
PL_4_5_2021	B.1.124	0.00120919
PL_4_5_2021	B.1.436	0.00120919
PL_4_5_2021	B.1.442	0.00120919
PL_4_5_2021	B.1.161	0.00120919
PL_4_5_2021	B.1.439	0.00120919
PL_4_5_2021	B.1.163	0.00120919
PL_4_5_2021	B.1.112	0.00120919
PL_4_5_2021	B.1.578	0.00120919
PL_4_5_2021	B.1.580	0.00120919
PL_4_5_2021	B.1.491	0.00120919
PL_4_5_2021	B.1.245	0.00120919
PL_4_5_2021	B.1.44	0.00120919
PL_4_5_2021	B.1.601	0.00120919
PL_4_5_2021	B.1.626	0.00120919
PL_4_5_2021	B.1.596.1	0.00120919
PL_4_5_2021	B.1.325	0.00120919
PL_4_5_2021	B.1.448	0.00120919
PL_4_5_2021	B.1.594	0.00120919
PL_4_5_2021	B.1.426	0.00120919
PL_4_5_2021	B.1.567	0.00120919
PL_4_5_2021	B.1.589	0.00120919
PL_4_5_2021	B.1.111	0.00120919
PL_4_5_2021	B.1.162	0.00120919
PL_4_5_2021	B.1.1.97	0.00120919
PL_4_5_2021	B.1.550	0.00120919
PL_4_5_2021	P.7	0.00120919
PL_4_5_2021	B.1.1.29	0.00120919
PL_4_5_2021	B.1.1.216	0.00120919
PL_4_5_2021	B.1.1.171	0.00120919
PL_4_5_2021	B.1.1.224	0.00120919
PL_4_5_2021	B.1.1.4	0.00120919
PL_4_5_2021	B.1.1.74	0.00120919
PL_4_5_2021	AG.1	0.00120919
PL_4_5_2021	B.1.88.1	0.00120919
PL_4_5_2021	B.1.240.2	0.00120919
PL_4_5_2021	B.1.398	0.00120919
PL_4_5_2021	B.1.164	0.00120919
PL_4_5_2021	B.1.549	0.00120919
PL_4_5_2021	A.4	0.00120919
PL_4_5_2021	A.24	0.00120919
PL_4_5_2021	A.26	0.00120919
PL_4_5_2021	A.25	0.00120919
PL_4_5_2021	B.1.619.1	0.00120919
PL_4_5_2021	B.1.629	0.00120919
PL_4_5_2021	B.1.282	0.00120919
PL_4_5_2021	B.1.110.3	0.00120919
PL_4_5_2021	B.1.170	0.00120919
PL_4_5_2021	B.1.577	0.00120919
PL_4_5_2021	B.1.346	0.00120919
PL_4_5_2021	B.1.314	0.00120919
PL_4_5_2021	B.1.1.512	0.00120919
PL_4_5_2021	B.1.1.136	0.00120919
PL_4_5_2021	B.1.1.347	0.00120919
PL_4_5_2021	B.1.1.120	0.00120919
PL_4_5_2021	B.1.1.354	0.00120919
PL_4_5_2021	B.1.1.315	0.00120919
PL_4_5_2021	B.1.1.178	0.00120919
PL_4_5_2021	B.1.1.89	0.00120919
PL_4_5_2021	AT.1	0.00120919
PL_4_5_2021	B.1.1.239	0.00120919
PL_4_5_2021	B.1.1.147	0.00120919
PL_4_5_2021	B.1.1.268	0.00120919
PL_4_5_2021	B.1.579	0.00120919
PL_4_5_2021	B.1.1.229	0.00120919
PL_4_5_2021	B.1.1.16	0.00120919
PL_4_5_2021	B.1.1.240	0.00120919
PL_4_5_2021	B.1.1.311	0.00120919
PL_4_5_2021	B.1.1.308	0.00120919
PL_4_5_2021	B.1.1.159	0.00120919
PL_4_5_2021	B.1.1.86	0.00120919
PL_4_5_2021	B.1.1.420	0.00120919
PL_4_5_2021	B.1.1.242	0.00120919
PL_4_5_2021	B.1.1.256	0.00120919
PL_4_5_2021	B.1.1.432	0.00120919
PL_4_5_2021	B.1.1.13	0.00120919
PL_4_5_2021	B.1.1.288	0.00120919
PL_4_5_2021	L.2	0.00120919
PL_4_5_2021	B.1.603	0.00120919
PL_4_5_2021	B.1.313	0.00120919
PL_4_5_2021	B.1.576	0.00120919
PL_4_5_2021	B.1.571	0.00120919
PL_4_5_2021	B.1.494	0.00120919
PL_4_5_2021	B.1.1.373	0.00120919
PL_4_5_2021	B.1.1.363	0.00120919
PL_4_5_2021	B.1.1.525	0.00120919
PL_4_5_2021	AE.4	0.00120919
PL_4_5_2021	B.1.548	0.00120919
PL_4_5_2021	AE.6	0.00120919
PL_4_5_2021	AE.1	0.00120919
PL_4_5_2021	B.1.1.39	0.00120919
PL_4_5_2021	B.1.1.428	0.00120919
PL_4_5_2021	B.1.1.139	0.00120919
PL_4_5_2021	B.1.1.226	0.00120919
PL_4_5_2021	B.1.1.47	0.00120919
PL_4_5_2021	B.1.1.50	0.00120919
PL_4_5_2021	B.1.1.209	0.00120919
PL_4_5_2021	B.1.1.403	0.00120919
PL_4_5_2021	L.3	0.00120919
PL_4_5_2021	B	0.00120919
PL_4_7_2021	AY.4.2.1	0.00884956
PL_4_7_2021	AY.29	0.00884956
PL_4_7_2021	AY.74	0.00884956
PL_4_7_2021	AY.9.2	0.00884956
PL_4_7_2021	AY.75.2	0.00884956
PL_4_7_2021	AY.122	0.00884956
PL_4_7_2021	AY.44	0.00884956
PL_4_7_2021	AY.79	0.00884956
PL_4_7_2021	AY.98	0.00884956
PL_4_7_2021	AY.3	0.00884956
PL_4_7_2021	AY.103	0.00884956
PL_4_7_2021	AY.46	0.00884956
PL_4_7_2021	AY.43	0.00884956
PL_4_7_2021	AY.111	0.00884956
PL_4_7_2021	AY.106	0.00884956
PL_4_7_2021	AY.116	0.00884956
PL_4_7_2021	AY.120	0.00884956
PL_4_7_2021	AY.126	0.00884956
PL_4_7_2021	AY.118	0.00884956
PL_4_7_2021	AY.42	0.00884956
PL_4_7_2021	AY.1	0.00884956
PL_4_7_2021	AY.4	0.00884956
PL_4_7_2021	AY.6	0.00884956
PL_4_7_2021	AY.119	0.00884956
PL_4_7_2021	AY.39	0.00884956
PL_4_7_2021	AY.87	0.00884956
PL_4_7_2021	AY.88	0.00884956
PL_4_7_2021	AY.63	0.00884956
PL_4_7_2021	AY.60	0.00884956
PL_4_7_2021	AY.64	0.00884956
PL_4_7_2021	AY.26	0.00884956
PL_4_7_2021	AY.55	0.00884956
PL_4_7_2021	AY.24	0.00884956
PL_4_7_2021	AY.9	0.00884956
PL_4_7_2021	AY.75	0.00884956
PL_4_7_2021	AY.11	0.00884956
PL_4_7_2021	AY.69	0.00884956
PL_4_7_2021	AY.58	0.00884956
PL_4_7_2021	AY.59	0.00884956
PL_4_7_2021	AY.62	0.00884956
PL_4_7_2021	AY.28	0.00884956
PL_4_7_2021	AY.71	0.00884956
PL_4_7_2021	AY.57	0.00884956
PL_4_7_2021	AY.27	0.00884956
PL_4_7_2021	AY.65	0.00884956
PL_4_7_2021	AY.67	0.00884956
PL_4_7_2021	AY.56	0.00884956
PL_4_7_2021	AY.47	0.00884956
PL_4_7_2021	AY.72	0.00884956
PL_4_7_2021	AY.73	0.00884956
PL_4_7_2021	AY.37	0.00884956
PL_4_7_2021	AY.2	0.00884956
PL_4_7_2021	AY.70	0.00884956
PL_4_7_2021	AY.68	0.00884956
PL_4_7_2021	AY.10	0.00884956
PL_4_7_2021	AY.90	0.00884956
PL_4_7_2021	AY.86	0.00884956
PL_4_7_2021	AY.3.1	0.00884956
PL_4_7_2021	AY.81	0.00884956
PL_4_7_2021	AY.91.1	0.00884956
PL_4_7_2021	AY.112	0.00884956
PL_4_7_2021	AY.4.5	0.00884956
PL_4_7_2021	AY.109	0.00884956
PL_4_7_2021	AY.21	0.00884956
PL_4_7_2021	AY.122.1	0.00884956
PL_4_7_2021	AY.36	0.00884956
PL_4_7_2021	AY.89	0.00884956
PL_4_7_2021	AY.32	0.00884956
PL_4_7_2021	AY.100	0.00884956
PL_4_7_2021	AY.116.1	0.00884956
PL_4_7_2021	AY.4.4	0.00884956
PL_4_7_2021	AY.7.2	0.00884956
PL_4_7_2021	AY.7.1	0.00884956
PL_4_7_2021	AY.23.1	0.00884956
PL_4_7_2021	AY.41	0.00884956
PL_4_7_2021	AY.43.4	0.00884956
PL_4_7_2021	AY.43.3	0.00884956
PL_4_7_2021	AY.43.2	0.00884956
PL_4_7_2021	AY.43.1	0.00884956
PL_4_7_2021	AY.4.2	0.00884956
PL_4_7_2021	AY.4.1	0.00884956
PL_4_7_2021	AY.4.2.2	0.00884956
PL_4_7_2021	AY.4.6	0.00884956
PL_4_7_2021	AY.98.1	0.00884956
PL_4_7_2021	AY.46.5	0.00884956
PL_4_7_2021	AY.95	0.00884956
PL_4_7_2021	AY.93	0.00884956
PL_4_7_2021	AY.117	0.00884956
PL_4_7_2021	AY.80	0.00884956
PL_4_7_2021	AY.23	0.00884956
PL_4_7_2021	AY.82	0.00884956
PL_4_7_2021	AY.84	0.00884956
PL_4_7_2021	AY.20	0.00884956
PL_4_7_2021	AY.46.1	0.00884956
PL_4_7_2021	AY.46.4	0.00884956
PL_4_7_2021	AY.46.2	0.00884956
PL_4_7_2021	AY.91	0.00884956
PL_4_7_2021	AY.77	0.00884956
PL_4_7_2021	AY.76	0.00884956
PL_4_7_2021	AY.105	0.00884956
PL_4_7_2021	AY.7	0.00884956
PL_4_7_2021	AY.113	0.00884956
PL_4_7_2021	AY.124	0.00884956
PL_4_7_2021	AY.104	0.00884956
PL_4_7_2021	AY.33	0.00884956
PL_4_7_2021	AY.4.3	0.00884956
PL_4_7_2021	AY.114	0.00884956
PL_4_7_2021	AY.107	0.00884956
PL_4_7_2021	AY.125	0.00884956
PL_4_7_2021	AY.92	0.00884956
PL_4_7_2021	AY.102	0.00884956
PL_4_7_2021	AY.29.1	0.00884956
PL_4_7_2021	AY.38	0.00884956
PL_5_12_2021	B.1.618	0.0219435
PL_5_12_2021	AY.58	0.0212621
PL_5_12_2021	AY.56	0.0212621
PL_5_12_2021	AY.67	0.0212621
PL_5_12_2021	AY.65	0.0212621
PL_5_12_2021	AY.57	0.0212621
PL_5_12_2021	AY.26	0.0212621
PL_5_12_2021	AY.71	0.0212621
PL_5_12_2021	AY.28	0.0212621
PL_5_12_2021	AY.62	0.0212621
PL_5_12_2021	AY.59	0.0212621
PL_5_12_2021	AY.11	0.0212621
PL_5_12_2021	AY.72	0.0212621
PL_5_12_2021	AY.75	0.0212621
PL_5_12_2021	AY.9	0.0212621
PL_5_12_2021	AY.24	0.0212621
PL_5_12_2021	AY.61	0.0212621
PL_5_12_2021	AY.55	0.0212621
PL_5_12_2021	AY.38	0.0212621
PL_5_12_2021	B.1.617.1	0.0212621
PL_5_12_2021	B.1.617.2	0.0212621
PL_5_12_2021	B.1.617.3	0.0212621
PL_5_12_2021	AY.47	0.0212621
PL_5_12_2021	AY.30	0.0212621
PL_5_12_2021	AY.31	0.0212621
PL_5_12_2021	AY.49	0.0212621
PL_5_12_2021	AY.16.1	0.0212621
PL_5_12_2021	AY.17	0.0212621
PL_5_12_2021	AY.52	0.0212621
PL_5_12_2021	AY.48	0.0212621
PL_5_12_2021	AY.19	0.0212621
PL_5_12_2021	AY.51	0.0212621
PL_5_12_2021	AY.14	0.0212621
PL_5_12_2021	AY.54	0.0212621
PL_5_12_2021	AY.8	0.0212621
PL_5_12_2021	AY.53	0.0212621
PL_5_12_2021	AY.2	0.0212621
PL_5_12_2021	AY.16	0.0212621
PL_5_12_2021	AY.13	0.0212621
PL_5_12_2021	AY.75.2	0.0212621
PL_5_12_2021	AY.9.2	0.0212621
PL_5_12_2021	AY.74	0.0212621
PL_5_12_2021	AY.64	0.0212621
PL_5_12_2021	AY.27	0.0212621
PL_5_12_2021	AY.10	0.0212621
PL_5_12_2021	AY.68	0.0212621
PL_5_12_2021	AY.37	0.0212621
PL_5_17_2021	AY.30	0.00763359
PL_5_17_2021	AY.122	0.00763359
PL_5_17_2021	AY.44	0.00763359
PL_5_17_2021	AY.79	0.00763359
PL_5_17_2021	AY.98	0.00763359
PL_5_17_2021	AY.3	0.00763359
PL_5_17_2021	AY.103	0.00763359
PL_5_17_2021	AY.46	0.00763359
PL_5_17_2021	AY.43	0.00763359
PL_5_17_2021	AY.111	0.00763359
PL_5_17_2021	AY.106	0.00763359
PL_5_17_2021	AY.116	0.00763359
PL_5_17_2021	AY.126	0.00763359
PL_5_17_2021	AY.118	0.00763359
PL_5_17_2021	AY.42	0.00763359
PL_5_17_2021	AY.1	0.00763359
PL_5_17_2021	AY.4	0.00763359
PL_5_17_2021	AY.110	0.00763359
PL_5_17_2021	AY.6	0.00763359
PL_5_17_2021	AY.119	0.00763359
PL_5_17_2021	AY.39	0.00763359
PL_5_17_2021	AY.87	0.00763359
PL_5_17_2021	AY.88	0.00763359
PL_5_17_2021	AY.90	0.00763359
PL_5_17_2021	AY.29	0.00763359
PL_5_17_2021	AY.45	0.00763359
PL_5_17_2021	AY.81	0.00763359
PL_5_17_2021	AY.80	0.00763359
PL_5_17_2021	AY.23	0.00763359
PL_5_17_2021	AY.82	0.00763359
PL_5_17_2021	AY.20	0.00763359
PL_5_17_2021	AY.5	0.00763359
PL_5_17_2021	AY.75.2	0.00763359
PL_5_17_2021	AY.46.4	0.00763359
PL_5_17_2021	AY.9.2	0.00763359
PL_5_17_2021	B.1.617.2	0.00763359
PL_5_17_2021	B.1.617.1	0.00763359
PL_5_17_2021	AY.38	0.00763359
PL_5_17_2021	AY.55	0.00763359
PL_5_17_2021	AY.61	0.00763359
PL_5_17_2021	AY.24	0.00763359
PL_5_17_2021	AY.9	0.00763359
PL_5_17_2021	AY.75	0.00763359
PL_5_17_2021	AY.11	0.00763359
PL_5_17_2021	AY.69	0.00763359
PL_5_17_2021	AY.58	0.00763359
PL_5_17_2021	AY.59	0.00763359
PL_5_17_2021	AY.62	0.00763359
PL_5_17_2021	AY.28	0.00763359
PL_5_17_2021	AY.71	0.00763359
PL_5_17_2021	AY.57	0.00763359
PL_5_17_2021	AY.65	0.00763359
PL_5_17_2021	AY.67	0.00763359
PL_5_17_2021	AY.56	0.00763359
PL_5_17_2021	AY.47	0.00763359
PL_5_17_2021	AY.72	0.00763359
PL_5_17_2021	AY.37	0.00763359
PL_5_17_2021	AY.2	0.00763359
PL_5_17_2021	AY.68	0.00763359
PL_5_17_2021	AY.10	0.00763359
PL_5_17_2021	AY.27	0.00763359
PL_5_17_2021	AY.60	0.00763359
PL_5_17_2021	AY.63	0.00763359
PL_5_17_2021	AY.74	0.00763359
PL_5_17_2021	AY.46.1	0.00763359
PL_5_17_2021	AY.46.2	0.00763359
PL_5_17_2021	AY.16.1	0.00763359
PL_5_17_2021	AY.32	0.00763359
PL_5_17_2021	AY.4.4	0.00763359
PL_5_17_2021	AY.39.1.1	0.00763359
PL_5_17_2021	AY.7.2	0.00763359
PL_5_17_2021	AY.7.1	0.00763359
PL_5_17_2021	AY.20.1	0.00763359
PL_5_17_2021	AY.41	0.00763359
PL_5_17_2021	AY.4.2	0.00763359
PL_5_17_2021	AY.4.1	0.00763359
PL_5_17_2021	AY.39.2	0.00763359
PL_5_17_2021	AY.13	0.00763359
PL_5_17_2021	AY.16	0.00763359
PL_5_17_2021	AY.53	0.00763359
PL_5_17_2021	AY.49	0.00763359
PL_5_17_2021	AY.8	0.00763359
PL_5_17_2021	AY.15	0.00763359
PL_5_17_2021	AY.54	0.00763359
PL_5_17_2021	AY.14	0.00763359
PL_5_17_2021	AY.51	0.00763359
PL_5_17_2021	AY.19	0.00763359
PL_5_17_2021	AY.48	0.00763359
PL_5_17_2021	AY.34.2	0.00763359
PL_5_17_2021	AY.34.1.1	0.00763359
PL_5_17_2021	AY.4.2.2	0.00763359
PL_5_17_2021	AY.4.6	0.00763359
PL_5_17_2021	AY.52	0.00763359
PL_5_17_2021	AY.98.1	0.00763359
PL_5_17_2021	AY.3.1	0.00763359
PL_5_17_2021	AY.17	0.00763359
PL_5_17_2021	AY.35	0.00763359
PL_5_17_2021	AY.116.1	0.00763359
PL_5_17_2021	AY.89	0.00763359
PL_5_17_2021	AY.91	0.00763359
PL_5_17_2021	AY.22	0.00763359
PL_5_17_2021	AY.25	0.00763359
PL_5_17_2021	AY.105	0.00763359
PL_5_17_2021	AY.34	0.00763359
PL_5_17_2021	AY.124	0.00763359
PL_5_17_2021	AY.33	0.00763359
PL_5_17_2021	AY.4.3	0.00763359
PL_5_17_2021	AY.114	0.00763359
PL_5_17_2021	AY.107	0.00763359
PL_5_17_2021	AY.125	0.00763359
PL_5_17_2021	AY.92	0.00763359
PL_5_17_2021	AY.121	0.00763359
PL_5_17_2021	AY.108	0.00763359
PL_5_17_2021	AY.102	0.00763359
PL_5_17_2021	AY.29.1	0.00763359
PL_5_17_2021	AY.5.3	0.00763359
PL_5_17_2021	AY.5.4	0.00763359
PL_5_17_2021	AY.5.1	0.00763359
PL_5_17_2021	AY.5.2	0.00763359
PL_5_17_2021	AY.97	0.00763359
PL_5_17_2021	AY.7	0.00763359
PL_5_17_2021	AY.93	0.00763359
PL_5_17_2021	AY.95	0.00763359
PL_5_17_2021	AY.34.1	0.00763359
PL_5_17_2021	AY.112	0.00763359
PL_5_17_2021	AY.4.5	0.00763359
PL_5_17_2021	AY.39.1	0.00763359
PL_5_17_2021	AY.109	0.00763359
PL_5_17_2021	AY.122.1	0.00763359
PL_5_17_2021	AY.36	0.00763359
PL_5_17_2021	B.1.617.3	0.00763359
PL_5_24_2021	AY.30	0.0232558
PL_5_24_2021	AY.66	0.0232558
PL_5_24_2021	AY.56	0.0232558
PL_5_24_2021	AY.67	0.0232558
PL_5_24_2021	AY.65	0.0232558
PL_5_24_2021	AY.57	0.0232558
PL_5_24_2021	AY.26	0.0232558
PL_5_24_2021	AY.71	0.0232558
PL_5_24_2021	AY.28	0.0232558
PL_5_24_2021	AY.62	0.0232558
PL_5_24_2021	AY.59	0.0232558
PL_5_24_2021	AY.37	0.0232558
PL_5_24_2021	AY.58	0.0232558
PL_5_24_2021	AY.69	0.0232558
PL_5_24_2021	AY.11	0.0232558
PL_5_24_2021	AY.75	0.0232558
PL_5_24_2021	AY.9	0.0232558
PL_5_24_2021	AY.24	0.0232558
PL_5_24_2021	AY.61	0.0232558
PL_5_24_2021	AY.55	0.0232558
PL_5_24_2021	AY.72	0.0232558
PL_5_24_2021	AY.2	0.0232558
PL_5_24_2021	AY.31	0.0232558
PL_5_24_2021	AY.15	0.0232558
PL_5_24_2021	AY.16.1	0.0232558
PL_5_24_2021	AY.35	0.0232558
PL_5_24_2021	AY.52	0.0232558
PL_5_24_2021	AY.48	0.0232558
PL_5_24_2021	AY.19	0.0232558
PL_5_24_2021	AY.51	0.0232558
PL_5_24_2021	AY.14	0.0232558
PL_5_24_2021	AY.54	0.0232558
PL_5_24_2021	AY.50	0.0232558
PL_5_24_2021	AY.68	0.0232558
PL_5_24_2021	AY.8	0.0232558
PL_5_24_2021	AY.49	0.0232558
PL_5_24_2021	AY.53	0.0232558
PL_5_24_2021	AY.16	0.0232558
PL_5_24_2021	AY.13	0.0232558
PL_5_24_2021	AY.75.2	0.0232558
PL_5_24_2021	AY.74	0.0232558
PL_5_24_2021	AY.64	0.0232558
PL_5_24_2021	AY.38	0.0232558
PL_5_31_2021	AY.121.1	0.00961538
PL_5_31_2021	AY.3.1	0.00961538
PL_5_31_2021	AY.94	0.00961538
PL_5_31_2021	AY.83	0.00961538
PL_5_31_2021	AY.86	0.00961538
PL_5_31_2021	AY.45	0.00961538
PL_5_31_2021	AY.81	0.00961538
PL_5_31_2021	AY.80	0.00961538
PL_5_31_2021	AY.23	0.00961538
PL_5_31_2021	AY.82	0.00961538
PL_5_31_2021	AY.84	0.00961538
PL_5_31_2021	AY.20	0.00961538
PL_5_31_2021	AY.91	0.00961538
PL_5_31_2021	AY.77	0.00961538
PL_5_31_2021	AY.25	0.00961538
PL_5_31_2021	AY.99	0.00961538
PL_5_31_2021	AY.117	0.00961538
PL_5_31_2021	AY.105	0.00961538
PL_5_31_2021	AY.34	0.00961538
PL_5_31_2021	AY.113	0.00961538
PL_5_31_2021	AY.124	0.00961538
PL_5_31_2021	AY.104	0.00961538
PL_5_31_2021	AY.33	0.00961538
PL_5_31_2021	AY.4.3	0.00961538
PL_5_31_2021	AY.107	0.00961538
PL_5_31_2021	AY.78	0.00961538
PL_5_31_2021	AY.29	0.00961538
PL_5_31_2021	AY.90	0.00961538
PL_5_31_2021	AY.116	0.00961538
PL_5_31_2021	AY.122	0.00961538
PL_5_31_2021	AY.5	0.00961538
PL_5_31_2021	AY.44	0.00961538
PL_5_31_2021	AY.79	0.00961538
PL_5_31_2021	AY.98	0.00961538
PL_5_31_2021	AY.3	0.00961538
PL_5_31_2021	AY.103	0.00961538
PL_5_31_2021	AY.43	0.00961538
PL_5_31_2021	AY.111	0.00961538
PL_5_31_2021	AY.106	0.00961538
PL_5_31_2021	AY.120	0.00961538
PL_5_31_2021	AY.88	0.00961538
PL_5_31_2021	AY.126	0.00961538
PL_5_31_2021	AY.118	0.00961538
PL_5_31_2021	AY.42	0.00961538
PL_5_31_2021	AY.1	0.00961538
PL_5_31_2021	AY.4	0.00961538
PL_5_31_2021	AY.110	0.00961538
PL_5_31_2021	AY.6	0.00961538
PL_5_31_2021	AY.119	0.00961538
PL_5_31_2021	AY.39	0.00961538
PL_5_31_2021	AY.87	0.00961538
PL_5_31_2021	AY.125	0.00961538
PL_5_31_2021	AY.92	0.00961538
PL_5_31_2021	AY.121	0.00961538
PL_5_31_2021	AY.43.4	0.00961538
PL_5_31_2021	AY.116.1	0.00961538
PL_5_31_2021	AY.120.2	0.00961538
PL_5_31_2021	AY.120.1	0.00961538
PL_5_31_2021	AY.4.4	0.00961538
PL_5_31_2021	AY.39.1.1	0.00961538
PL_5_31_2021	AY.7.2	0.00961538
PL_5_31_2021	AY.7.1	0.00961538
PL_5_31_2021	AY.23.1	0.00961538
PL_5_31_2021	AY.20.1	0.00961538
PL_5_31_2021	AY.41	0.00961538
PL_5_31_2021	AY.43.3	0.00961538
PL_5_31_2021	AY.32	0.00961538
PL_5_31_2021	AY.43.2	0.00961538
PL_5_31_2021	AY.43.1	0.00961538
PL_5_31_2021	AY.101	0.00961538
PL_5_31_2021	AY.120.2.1	0.00961538
PL_5_31_2021	AY.4.1	0.00961538
PL_5_31_2021	AY.39.2	0.00961538
PL_5_31_2021	AY.34.2	0.00961538
PL_5_31_2021	AY.34.1.1	0.00961538
PL_5_31_2021	AY.4.6	0.00961538
PL_5_31_2021	AY.98.1	0.00961538
PL_5_31_2021	AY.100	0.00961538
PL_5_31_2021	AY.89	0.00961538
PL_5_31_2021	AY.108	0.00961538
PL_5_31_2021	AY.91.1	0.00961538
PL_5_31_2021	AY.102	0.00961538
PL_5_31_2021	AY.29.1	0.00961538
PL_5_31_2021	AY.5.3	0.00961538
PL_5_31_2021	AY.5.4	0.00961538
PL_5_31_2021	AY.5.1	0.00961538
PL_5_31_2021	AY.97	0.00961538
PL_5_31_2021	AY.7	0.00961538
PL_5_31_2021	AY.23.2	0.00961538
PL_5_31_2021	AY.93	0.00961538
PL_5_31_2021	AY.95	0.00961538
PL_5_31_2021	AY.99.1	0.00961538
PL_5_31_2021	AY.22	0.00961538
PL_5_31_2021	AY.99.2	0.00961538
PL_5_31_2021	AY.34.1	0.00961538
PL_5_31_2021	AY.123	0.00961538
PL_5_31_2021	AY.112	0.00961538
PL_5_31_2021	AY.4.5	0.00961538
PL_5_31_2021	AY.39.1	0.00961538
PL_5_31_2021	AY.109	0.00961538
PL_5_31_2021	AY.21	0.00961538
PL_5_31_2021	AY.122.1	0.00961538
PL_5_31_2021	AY.36	0.00961538
PL_5_31_2021	B.1.549	0.00961538
PL_5_5_2021	B.1.429.1	0.166666
PL_5_5_2021	B.1.429	0.166666
PL_5_9_2021	B.1.205	0.125
PL_5_9_2021	B.1.96	0.125
PL_5_9_2021	B.1.97	0.125
PL_5_9_2021	B.1.1.529	0.125
PL_5_9_2021	AY.76	0.0045045
PL_5_9_2021	AY.83	0.0045045
PL_5_9_2021	AY.86	0.0045045
PL_5_9_2021	AY.45	0.0045045
PL_5_9_2021	AY.81	0.0045045
PL_5_9_2021	AY.80	0.0045045
PL_5_9_2021	AY.23	0.0045045
PL_5_9_2021	AY.82	0.0045045
PL_5_9_2021	AY.84	0.0045045
PL_5_9_2021	AY.20	0.0045045
PL_5_9_2021	AY.91	0.0045045
PL_5_9_2021	AY.77	0.0045045
PL_5_9_2021	AY.99	0.0045045
PL_5_9_2021	AY.25	0.0045045
PL_5_9_2021	AY.78	0.0045045
PL_5_9_2021	AY.117	0.0045045
PL_5_9_2021	AY.105	0.0045045
PL_5_9_2021	AY.34	0.0045045
PL_5_9_2021	AY.113	0.0045045
PL_5_9_2021	AY.124	0.0045045
PL_5_9_2021	AY.33	0.0045045
PL_5_9_2021	AY.4.3	0.0045045
PL_5_9_2021	AY.114	0.0045045
PL_5_9_2021	AY.107	0.0045045
PL_5_9_2021	AY.125	0.0045045
PL_5_9_2021	AY.94	0.0045045
PL_5_9_2021	AY.90	0.0045045
PL_5_9_2021	AY.29	0.0045045
PL_5_9_2021	AY.121	0.0045045
PL_5_9_2021	B.1.617.2	0.0045045
PL_5_9_2021	AY.122	0.0045045
PL_5_9_2021	AY.44	0.0045045
PL_5_9_2021	AY.79	0.0045045
PL_5_9_2021	AY.98	0.0045045
PL_5_9_2021	AY.3	0.0045045
PL_5_9_2021	AY.103	0.0045045
PL_5_9_2021	AY.43	0.0045045
PL_5_9_2021	AY.111	0.0045045
PL_5_9_2021	AY.106	0.0045045
PL_5_9_2021	AY.116	0.0045045
PL_5_9_2021	AY.120	0.0045045
PL_5_9_2021	AY.126	0.0045045
PL_5_9_2021	AY.118	0.0045045
PL_5_9_2021	AY.42	0.0045045
PL_5_9_2021	AY.1	0.0045045
PL_5_9_2021	AY.4	0.0045045
PL_5_9_2021	AY.110	0.0045045
PL_5_9_2021	AY.6	0.0045045
PL_5_9_2021	AY.119	0.0045045
PL_5_9_2021	AY.39	0.0045045
PL_5_9_2021	AY.87	0.0045045
PL_5_9_2021	AY.88	0.0045045
PL_5_9_2021	AY.92	0.0045045
PL_5_9_2021	AY.4.2.1	0.0045045
PL_5_9_2021	AY.17	0.0045045
PL_5_9_2021	AY.7.1	0.0045045
PL_5_9_2021	AY.20.1	0.0045045
PL_5_9_2021	AY.41	0.0045045
PL_5_9_2021	AY.43.4	0.0045045
PL_5_9_2021	AY.43.3	0.0045045
PL_5_9_2021	AY.43.2	0.0045045
PL_5_9_2021	AY.43.1	0.0045045
PL_5_9_2021	AY.101	0.0045045
PL_5_9_2021	AY.120.2.1	0.0045045
PL_5_9_2021	AY.4.2	0.0045045
PL_5_9_2021	AY.4.1	0.0045045
PL_5_9_2021	AY.53	0.0045045
PL_5_9_2021	AY.8	0.0045045
PL_5_9_2021	AY.50	0.0045045
PL_5_9_2021	AY.15	0.0045045
PL_5_9_2021	AY.54	0.0045045
PL_5_9_2021	AY.14	0.0045045
PL_5_9_2021	AY.51	0.0045045
PL_5_9_2021	AY.19	0.0045045
PL_5_9_2021	AY.34.2	0.0045045
PL_5_9_2021	AY.34.1.1	0.0045045
PL_5_9_2021	AY.4.2.2	0.0045045
PL_5_9_2021	AY.4.6	0.0045045
PL_5_9_2021	AY.98.1	0.0045045
PL_5_9_2021	AY.3.1	0.0045045
PL_5_9_2021	AY.121.1	0.0045045
PL_5_9_2021	AY.23.1	0.0045045
PL_5_9_2021	AY.7.2	0.0045045
PL_5_9_2021	AY.102	0.0045045
PL_5_9_2021	AY.39.1.1	0.0045045
PL_5_9_2021	AY.29.1	0.0045045
PL_5_9_2021	AY.7	0.0045045
PL_5_9_2021	AY.23.2	0.0045045
PL_5_9_2021	AY.93	0.0045045
PL_5_9_2021	AY.95	0.0045045
PL_5_9_2021	AY.91.1	0.0045045
PL_5_9_2021	AY.99.1	0.0045045
PL_5_9_2021	AY.99.2	0.0045045
PL_5_9_2021	AY.34.1	0.0045045
PL_5_9_2021	AY.123	0.0045045
PL_5_9_2021	AY.112	0.0045045
PL_5_9_2021	AY.4.5	0.0045045
PL_5_9_2021	AY.39.1	0.0045045
PL_5_9_2021	AY.109	0.0045045
PL_5_9_2021	AY.21	0.0045045
PL_5_9_2021	AY.122.1	0.0045045
PL_5_9_2021	AY.36	0.0045045
PL_5_9_2021	AY.22	0.0045045
PL_5_9_2021	AY.89	0.0045045
PL_5_9_2021	AY.32	0.0045045
PL_5_9_2021	AY.100	0.0045045
PL_5_9_2021	AY.116.1	0.0045045
PL_5_9_2021	AY.120.2	0.0045045
PL_5_9_2021	AY.120.1	0.0045045
PL_5_9_2021	AY.4.4	0.0045045
PL_5_9_2021	AY.108	0.0045045
PL_6_14_2021	AY.30	0.001221
PL_6_14_2021	B.1.1.261	0.001221
PL_6_14_2021	B.1.1.204	0.001221
PL_6_14_2021	B.1.1.123	0.001221
PL_6_14_2021	B.1.1.421	0.001221
PL_6_14_2021	B.1.1.249	0.001221
PL_6_14_2021	B.1.1.270	0.001221
PL_6_14_2021	B.1.1.82	0.001221
PL_6_14_2021	B.1.1.253	0.001221
PL_6_14_2021	B.1.1.15	0.001221
PL_6_14_2021	B.1.1.255	0.001221
PL_6_14_2021	B.1.1.241	0.001221
PL_6_14_2021	B.1.1.135	0.001221
PL_6_14_2021	B.1.1.115	0.001221
PL_6_14_2021	B.1.1.130	0.001221
PL_6_14_2021	B.1.1.208	0.001221
PL_6_14_2021	B.1.1.155	0.001221
PL_6_14_2021	B.1.1.258	0.001221
PL_6_14_2021	B.1.1.384	0.001221
PL_6_14_2021	B.1.1.194	0.001221
PL_6_14_2021	B.1.1.426	0.001221
PL_6_14_2021	B.1.1.413	0.001221
PL_6_14_2021	B.1.1.304	0.001221
PL_6_14_2021	B.1.1.14	0.001221
PL_6_14_2021	B.1.1.133	0.001221
PL_6_14_2021	B.1.1.41	0.001221
PL_6_14_2021	B.1.1.500	0.001221
PL_6_14_2021	B.1.1.116	0.001221
PL_6_14_2021	B.1.1.201	0.001221
PL_6_14_2021	B.1.1.46	0.001221
PL_6_14_2021	B.1.560	0.001221
PL_6_14_2021	B.1.1.396	0.001221
PL_6_14_2021	B.1.1.280	0.001221
PL_6_14_2021	B.1.1.141	0.001221
PL_6_14_2021	B.1.1.218	0.001221
PL_6_14_2021	D.3	0.001221
PL_6_14_2021	B.1.1.193	0.001221
PL_6_14_2021	B.1.1.67	0.001221
PL_6_14_2021	B.1.1.70	0.001221
PL_6_14_2021	B.1.1.329	0.001221
PL_6_14_2021	B.1.1.27	0.001221
PL_6_14_2021	B.1.1.299	0.001221
PL_6_14_2021	B.1.1.513	0.001221
PL_6_14_2021	B.1.1.301	0.001221
PL_6_14_2021	B.1.1.514	0.001221
PL_6_14_2021	B.1.1.300	0.001221
PL_6_14_2021	B.1.1.307	0.001221
PL_6_14_2021	B.1.1.356	0.001221
PL_6_14_2021	B.1.1.231	0.001221
PL_6_14_2021	B.1.1.328	0.001221
PL_6_14_2021	B.1.1.45	0.001221
PL_6_14_2021	B.1.1.63	0.001221
PL_6_14_2021	B.1.1.125	0.001221
PL_6_14_2021	A.19	0.001221
PL_6_14_2021	B.1.408	0.001221
PL_6_14_2021	B.1.231	0.001221
PL_6_14_2021	B.1.256	0.001221
PL_6_14_2021	B.1.190	0.001221
PL_6_14_2021	B.1.131	0.001221
PL_6_14_2021	B.1.210	0.001221
PL_6_14_2021	B.1.618	0.001221
PL_6_14_2021	B.1.565	0.001221
PL_6_14_2021	B.1.139	0.001221
PL_6_14_2021	A.12	0.001221
PL_6_14_2021	A.18	0.001221
PL_6_14_2021	B.1.1.323	0.001221
PL_6_14_2021	A.21	0.001221
PL_6_14_2021	A.11	0.001221
PL_6_14_2021	A.2.4	0.001221
PL_6_14_2021	B.1.127	0.001221
PL_6_14_2021	B.1.620	0.001221
PL_6_14_2021	B.1.1.364	0.001221
PL_6_14_2021	B.1.1.121	0.001221
PL_6_14_2021	B.1.1.341	0.001221
PL_6_14_2021	B.1.1.163	0.001221
PL_6_14_2021	B.1.1.320	0.001221
PL_6_14_2021	B.1.554	0.001221
PL_6_14_2021	B.1.407	0.001221
PL_6_14_2021	B.1.551	0.001221
PL_6_14_2021	B.1.243.1	0.001221
PL_6_14_2021	B.1.1.257	0.001221
PL_6_14_2021	B.1.1.17	0.001221
PL_6_14_2021	B.1.1.423	0.001221
PL_6_14_2021	B.1.1.232	0.001221
PL_6_14_2021	B.1.1.8	0.001221
PL_6_14_2021	B.1.1.480	0.001221
PL_6_14_2021	B.1.1.119	0.001221
PL_6_14_2021	B.1.1.464	0.001221
PL_6_14_2021	B.1.1.352	0.001221
PL_6_14_2021	B.1.1.158	0.001221
PL_6_14_2021	B.1.1.220	0.001221
PL_6_14_2021	B.1.1.317	0.001221
PL_6_14_2021	B.1.1.222	0.001221
PL_6_14_2021	B.1.1.5	0.001221
PL_6_14_2021	B.1.1.75	0.001221
PL_6_14_2021	B.1.1.3	0.001221
PL_6_14_2021	B.1.1.297	0.001221
PL_6_14_2021	B.1.236	0.001221
PL_6_14_2021	B.1.232	0.001221
PL_6_14_2021	B.1.235	0.001221
PL_6_14_2021	B.1.402	0.001221
PL_6_14_2021	B.1.1.132	0.001221
PL_6_14_2021	B.1.1.487	0.001221
PL_6_14_2021	B.1.1.101	0.001221
PL_6_14_2021	B.1.1.368	0.001221
PL_6_14_2021	B.1.1.339	0.001221
PL_6_14_2021	AH.3	0.001221
PL_6_14_2021	P.3	0.001221
PL_6_14_2021	B.1.1.392	0.001221
PL_6_14_2021	B.1.1.128	0.001221
PL_6_14_2021	B.1.1.145	0.001221
PL_6_14_2021	B.1.1.38	0.001221
PL_6_14_2021	B.1.1.138	0.001221
PL_6_14_2021	B.1.1.389	0.001221
PL_6_14_2021	B.1.1.326	0.001221
PL_6_14_2021	B.1.1.355	0.001221
PL_6_14_2021	B.1.610	0.001221
PL_6_14_2021	B.1.1.518	0.001221
PL_6_14_2021	B.1.1.521	0.001221
PL_6_14_2021	B.1.1.77	0.001221
PL_6_14_2021	AS.1	0.001221
PL_6_14_2021	B.1.1.517	0.001221
PL_6_14_2021	B.1.1.459	0.001221
PL_6_14_2021	B.1.1.221	0.001221
PL_6_14_2021	B.1.1.404	0.001221
PL_6_14_2021	B.1.525	0.001221
PL_6_14_2021	B.1.405	0.001221
PL_6_14_2021	B.1.1.55	0.001221
PL_6_14_2021	B.1.1.186	0.001221
PL_6_14_2021	B.1.1.1	0.001221
PL_6_14_2021	B.1.1.369	0.001221
PL_6_14_2021	B.1.1.229	0.001221
PL_6_14_2021	B.1.1.16	0.001221
PL_6_14_2021	B.1.1.240	0.001221
PL_6_14_2021	B.1.1.159	0.001221
PL_6_14_2021	B.1.1.86	0.001221
PL_6_14_2021	B.1.1.420	0.001221
PL_6_14_2021	B.1.1.242	0.001221
PL_6_14_2021	B.1.1.256	0.001221
PL_6_14_2021	B.1.1.97	0.001221
PL_6_14_2021	B.1.1.406	0.001221
PL_6_14_2021	AN.1	0.001221
PL_6_14_2021	B.1.1.61	0.001221
PL_6_14_2021	N.9	0.001221
PL_6_14_2021	N.6	0.001221
PL_6_14_2021	N.2	0.001221
PL_6_14_2021	N.1	0.001221
PL_6_14_2021	N.3	0.001221
PL_6_14_2021	N.4	0.001221
PL_6_14_2021	B.59	0.001221
PL_6_14_2021	B.1.1.371	0.001221
PL_6_14_2021	B.1.1.298	0.001221
PL_6_14_2021	B.1.241	0.001221
PL_6_14_2021	B.1.602	0.001221
PL_6_14_2021	B.1.1.416	0.001221
PL_6_14_2021	B.1.1.359	0.001221
PL_6_14_2021	B.1.1.114	0.001221
PL_6_14_2021	B.1.1.213	0.001221
PL_6_14_2021	B.1.1.72	0.001221
PL_6_14_2021	B.1.1.176	0.001221
PL_6_14_2021	B.1.1.262	0.001221
PL_6_14_2021	B.1.1.312	0.001221
PL_6_14_2021	B.1.1.381	0.001221
PL_6_14_2021	B.1.1.461	0.001221
PL_6_14_2021	B.1.1.437	0.001221
PL_6_14_2021	B.1.1.385	0.001221
PL_6_14_2021	B.1.1.177	0.001221
PL_6_14_2021	B.1.403	0.001221
PL_6_14_2021	B.1.1.111	0.001221
PL_6_14_2021	B.1.1.244	0.001221
PL_6_14_2021	B.1.1.395	0.001221
PL_6_14_2021	B.1.1.362	0.001221
PL_6_14_2021	B.1.1.109	0.001221
PL_6_14_2021	B.1.1.380	0.001221
PL_6_14_2021	B.1.1.58	0.001221
PL_6_14_2021	B.1.1.152	0.001221
PL_6_14_2021	B.1.1.228	0.001221
PL_6_14_2021	B.1.1.266	0.001221
PL_6_14_2021	B.1.1.113	0.001221
PL_6_14_2021	B.1.1.285	0.001221
PL_6_14_2021	B.1.1.282	0.001221
PL_6_14_2021	B.1.1.210	0.001221
PL_6_14_2021	B.1.234	0.001221
PL_6_14_2021	B.1.396	0.001221
PL_6_14_2021	B.1.189	0.001221
PL_6_14_2021	B.1.416.1	0.001221
PL_6_14_2021	B.1.113	0.001221
PL_6_14_2021	B.1.97	0.001221
PL_6_14_2021	A.2.3	0.001221
PL_6_14_2021	A.2.2	0.001221
PL_6_14_2021	B.1.1.291	0.001221
PL_6_14_2021	B.1.1.408	0.001221
PL_6_14_2021	B.1.1.374	0.001221
PL_6_14_2021	B.1.1.327	0.001221
PL_6_14_2021	B.1.1.149	0.001221
PL_6_14_2021	B.1.1.365	0.001221
PL_6_14_2021	B.1.1.237	0.001221
PL_6_14_2021	B.1.1.144	0.001221
PL_6_14_2021	B.1.1.181	0.001221
PL_6_14_2021	B.1.1.51	0.001221
PL_6_14_2021	B.1.1.49	0.001221
PL_6_14_2021	B.1.1.305	0.001221
PL_6_14_2021	B.1.1.48	0.001221
PL_6_14_2021	B.1.1.275	0.001221
PL_6_14_2021	B.1.1.203	0.001221
PL_6_14_2021	B.1.1.512	0.001221
PL_6_14_2021	B.1.179	0.001221
PL_6_14_2021	B.58	0.001221
PL_6_14_2021	A.1	0.001221
PL_6_14_2021	A.5	0.001221
PL_6_14_2021	A.2	0.001221
PL_6_14_2021	B.4.5	0.001221
PL_6_14_2021	B.1.543	0.001221
PL_6_14_2021	B.1.194	0.001221
PL_6_14_2021	B.1.187	0.001221
PL_6_14_2021	B.1.377	0.001221
PL_6_14_2021	B.1.70	0.001221
PL_6_14_2021	B.1.91	0.001221
PL_6_14_2021	B.1.103	0.001221
PL_6_14_2021	B.1.199	0.001221
PL_6_14_2021	B.1.378	0.001221
PL_6_14_2021	B.1.105	0.001221
PL_6_14_2021	B.1.545	0.001221
PL_6_14_2021	B.1.134	0.001221
PL_6_14_2021	B.1.195	0.001221
PL_6_14_2021	B.1.78	0.001221
PL_6_14_2021	B.1.143	0.001221
PL_6_14_2021	B.1.145	0.001221
PL_6_14_2021	B.1.142	0.001221
PL_6_14_2021	B.43	0.001221
PL_6_14_2021	B.1.220	0.001221
PL_6_14_2021	B.1.1.376	0.001221
PL_6_14_2021	B.1.69	0.001221
PL_6_14_2021	B.1.223	0.001221
PL_6_14_2021	B.1.157	0.001221
PL_6_14_2021	B.1.180	0.001221
PL_6_14_2021	B.1.182	0.001221
PL_6_14_2021	B.1.126	0.001221
PL_6_14_2021	B.1.379	0.001221
PL_6_14_2021	B.1.222	0.001221
PL_6_14_2021	B.1.106	0.001221
PL_6_14_2021	B.1.206	0.001221
PL_6_14_2021	B.1.539	0.001221
PL_6_14_2021	B.1.390	0.001221
PL_6_14_2021	B.1.178	0.001221
PL_6_14_2021	B.1.93	0.001221
PL_6_14_2021	B.1.198	0.001221
PL_6_14_2021	B.1.23	0.001221
PL_6_14_2021	B.1.35	0.001221
PL_6_14_2021	B.1.205	0.001221
PL_6_14_2021	B.1.218	0.001221
PL_6_14_2021	B.1.146	0.001221
PL_6_14_2021	B.1.6	0.001221
PL_6_14_2021	B.1.213	0.001221
PL_6_14_2021	B.1.147	0.001221
PL_6_14_2021	B.1.395	0.001221
PL_6_14_2021	B.1.201	0.001221
PL_6_14_2021	B.1.81	0.001221
PL_6_14_2021	B.46	0.001221
PL_6_14_2021	B.4	0.001221
PL_6_14_2021	B.12	0.001221
PL_6_14_2021	B.45	0.001221
PL_6_14_2021	B.13	0.001221
PL_6_14_2021	B.51	0.001221
PL_6_14_2021	B.42	0.001221
PL_6_14_2021	B.10	0.001221
PL_6_14_2021	B.11	0.001221
PL_6_14_2021	B.57	0.001221
PL_6_14_2021	B.52	0.001221
PL_6_14_2021	B.47	0.001221
PL_6_14_2021	B.1.8	0.001221
PL_6_14_2021	B.6	0.001221
PL_6_14_2021	B.5	0.001221
PL_6_14_2021	B.19	0.001221
PL_6_14_2021	B.23	0.001221
PL_6_14_2021	B.26	0.001221
PL_6_14_2021	B.55	0.001221
PL_6_14_2021	B.27	0.001221
PL_6_14_2021	B.1.14	0.001221
PL_6_14_2021	B.20	0.001221
PL_6_14_2021	B.15	0.001221
PL_6_14_2021	A	0.001221
PL_6_14_2021	B.28	0.001221
PL_6_14_2021	B.61	0.001221
PL_6_14_2021	B.33	0.001221
PL_6_14_2021	B.1.215	0.001221
PL_6_14_2021	B.1.76	0.001221
PL_6_14_2021	B.1.67	0.001221
PL_6_14_2021	B.1.1.161	0.001221
PL_6_14_2021	B.6.6	0.001221
PL_6_14_2021	B.35	0.001221
PL_6_14_2021	B.39	0.001221
PL_6_14_2021	B.60	0.001221
PL_6_14_2021	B.4.6	0.001221
PL_6_14_2021	B.1	0.001221
PL_6_14_2021	B.3.1	0.001221
PL_6_14_2021	B.34	0.001221
PL_6_14_2021	B.32	0.001221
PL_6_14_2021	B.37	0.001221
PL_6_14_2021	B.40	0.001221
PL_6_14_2021	B.31	0.001221
PL_6_14_2021	B.30	0.001221
PL_6_14_2021	B.3	0.001221
PL_6_14_2021	B.18	0.001221
PL_6_14_2021	B.29	0.001221
PL_6_14_2021	B.41	0.001221
PL_6_14_2021	B.1.225	0.001221
PL_6_14_2021	B.1.609	0.001221
PL_6_14_2021	B.1.181	0.001221
PL_6_14_2021	B.1.1.122	0.001221
PL_6_14_2021	B.1.1.148	0.001221
PL_6_14_2021	B.1.1.118	0.001221
PL_6_14_2021	B.1.1.367	0.001221
PL_6_14_2021	B.1.1.59	0.001221
PL_6_14_2021	B.1.1.37	0.001221
PL_6_14_2021	B.1.1.134	0.001221
PL_6_14_2021	B.1.173	0.001221
PL_6_14_2021	B.1.1.137	0.001221
PL_6_14_2021	B.1.1.200	0.001221
PL_6_14_2021	B.1.1.164	0.001221
PL_6_14_2021	B.1.1.43	0.001221
PL_6_14_2021	B.1.1.71	0.001221
PL_6_14_2021	B.1.1.33	0.001221
PL_6_14_2021	B.1.1.372	0.001221
PL_6_14_2021	B.1.1.83	0.001221
PL_6_14_2021	B.1.1.180	0.001221
PL_6_14_2021	B.1.1.274	0.001221
PL_6_14_2021	B.1.1.166	0.001221
PL_6_14_2021	B.1.1.254	0.001221
PL_6_14_2021	B.1.1.34	0.001221
PL_6_14_2021	B.1.1.192	0.001221
PL_6_14_2021	B.1.1.205	0.001221
PL_6_14_2021	B.1.1.12	0.001221
PL_6_14_2021	B.1.1.168	0.001221
PL_6_14_2021	B.1.1.26	0.001221
PL_6_14_2021	B.1.1.485	0.001221
PL_6_14_2021	B.1.1.175	0.001221
PL_6_14_2021	B.1.1.172	0.001221
PL_6_14_2021	B.1.1.447	0.001221
PL_6_14_2021	B.1.1.361	0.001221
PL_6_14_2021	B.1.1.306	0.001221
PL_6_14_2021	B.1.1.187	0.001221
PL_6_14_2021	B.1.1.441	0.001221
PL_6_14_2021	B.1.1.398	0.001221
PL_6_14_2021	B.1.1.10	0.001221
PL_6_14_2021	B.1.1.57	0.001221
PL_6_14_2021	B.1.1.129	0.001221
PL_6_14_2021	B.1.1.185	0.001221
PL_6_14_2021	B.1.1.263	0.001221
PL_6_14_2021	B.1.1.174	0.001221
PL_6_14_2021	B.1.1.402	0.001221
PL_6_14_2021	B.1.1.463	0.001221
PL_6_14_2021	B.1.1.169	0.001221
PL_6_14_2021	B.1.1.438	0.001221
PL_6_14_2021	B.1.1.440	0.001221
PL_6_14_2021	B.1.1.378	0.001221
PL_6_14_2021	B.1.1.25	0.001221
PL_6_14_2021	B.1.1.189	0.001221
PL_6_14_2021	B.1.1.142	0.001221
PL_6_14_2021	B.1.418	0.001221
PL_6_14_2021	B.4.4	0.001221
PL_6_14_2021	B.1.636	0.001221
PL_6_14_2021	B.1.393	0.001221
PL_6_14_2021	B.1.153	0.001221
PL_6_14_2021	B.1.552	0.001221
PL_6_14_2021	B.1.128	0.001221
PL_6_14_2021	B.1.96	0.001221
PL_6_14_2021	B.1.219	0.001221
PL_6_14_2021	A.7	0.001221
PL_6_14_2021	A.6	0.001221
PL_6_14_2021	B.4.7	0.001221
PL_6_14_2021	B.1.382	0.001221
PL_6_14_2021	B.1.1.154	0.001221
PL_6_14_2021	B.1.1	0.001221
PL_6_14_2021	B.1.250	0.001221
PL_6_14_2021	B.1.251	0.001221
PL_6_14_2021	B.1.248	0.001221
PL_6_14_2021	B.1.104	0.001221
PL_6_14_2021	B.1.391	0.001221
PL_6_14_2021	B.1.559	0.001221
PL_6_14_2021	B.1.557	0.001221
PL_6_14_2021	B.1.635	0.001221
PL_6_14_2021	B.1.415	0.001221
PL_6_14_2021	B.1.546	0.001221
PL_6_14_2021	B.1.639	0.001221
PL_6_14_2021	B.1.415.1	0.001221
PL_6_14_2021	B.1.600	0.001221
PL_6_14_2021	B.1.1.92	0.001221
PL_6_14_2021	B.1.1.197	0.001221
PL_6_14_2021	B.1.1.95	0.001221
PL_6_14_2021	B.1.530	0.001221
PL_6_14_2021	B.1.252	0.001221
PL_6_14_2021	B.1.254	0.001221
PL_6_14_2021	B.1.249	0.001221
PL_6_14_2021	B.1.240	0.001221
PL_6_14_2021	B.1.401	0.001221
PL_6_14_2021	B.1.399	0.001221
PL_6_14_2021	B.1.558	0.001221
PL_6_14_2021	B.1.238	0.001221
PL_6_14_2021	B.1.400	0.001221
PL_6_14_2021	B.1.397	0.001221
PL_6_14_2021	B.1.239	0.001221
PL_6_14_2021	B.1.243	0.001221
PL_6_14_2021	B.1.381	0.001221
PL_6_14_2021	B.1.556	0.001221
PL_6_14_2021	B.1.229	0.001221
PL_6_14_2021	B.1.233	0.001221
PL_6_14_2021	B.1.416	0.001221
PL_6_14_2021	B.1.1.268	0.001221
PL_6_14_2021	B.1.1.147	0.001221
PL_6_14_2021	AY.31	0.001221
PL_6_14_2021	AY.2	0.001221
PL_6_14_2021	Q.1	0.001221
PL_6_14_2021	Q.3	0.001221
PL_6_14_2021	C.36.3.1	0.001221
PL_6_14_2021	AY.63	0.001221
PL_6_14_2021	AY.60	0.001221
PL_6_14_2021	AY.64	0.001221
PL_6_14_2021	AY.27	0.001221
PL_6_14_2021	AY.10	0.001221
PL_6_14_2021	AY.68	0.001221
PL_6_14_2021	AY.70	0.001221
PL_6_14_2021	AY.37	0.001221
PL_6_14_2021	P.1.17.1	0.001221
PL_6_14_2021	AY.73	0.001221
PL_6_14_2021	AY.72	0.001221
PL_6_14_2021	AY.47	0.001221
PL_6_14_2021	P.1.8	0.001221
PL_6_14_2021	AA.7	0.001221
PL_6_14_2021	AY.67	0.001221
PL_6_14_2021	AY.65	0.001221
PL_6_14_2021	AY.57	0.001221
PL_6_14_2021	AY.26	0.001221
PL_6_14_2021	AY.71	0.001221
PL_6_14_2021	P.1.9	0.001221
PL_6_14_2021	AY.74	0.001221
PL_6_14_2021	B.1.177.35	0.001221
PL_6_14_2021	AY.103	0.001221
PL_6_14_2021	AY.4	0.001221
PL_6_14_2021	AY.1	0.001221
PL_6_14_2021	AY.42	0.001221
PL_6_14_2021	AY.118	0.001221
PL_6_14_2021	AY.120	0.001221
PL_6_14_2021	AY.116	0.001221
PL_6_14_2021	AY.106	0.001221
PL_6_14_2021	AY.111	0.001221
PL_6_14_2021	AY.43	0.001221
PL_6_14_2021	AY.46	0.001221
PL_6_14_2021	AY.3	0.001221
PL_6_14_2021	AY.9.2	0.001221
PL_6_14_2021	AY.98	0.001221
PL_6_14_2021	AY.79	0.001221
PL_6_14_2021	AY.44	0.001221
PL_6_14_2021	AY.5	0.001221
PL_6_14_2021	AY.122	0.001221
PL_6_14_2021	Q.7	0.001221
PL_6_14_2021	B.1.177.31	0.001221
PL_6_14_2021	Q.4	0.001221
PL_6_14_2021	XA	0.001221
PL_6_14_2021	AY.75.2	0.001221
PL_6_14_2021	AY.28	0.001221
PL_6_14_2021	P.1.14	0.001221
PL_6_14_2021	P.1.13	0.001221
PL_6_14_2021	V.1	0.001221
PL_6_14_2021	B.1.1.318	0.001221
PL_6_14_2021	C.37.1	0.001221
PL_6_14_2021	B.1.177.57	0.001221
PL_6_14_2021	B.1.177.26	0.001221
PL_6_14_2021	C.36.3	0.001221
PL_6_14_2021	B.1.177.86	0.001221
PL_6_14_2021	B.1.177.62	0.001221
PL_6_14_2021	B.1.177.67	0.001221
PL_6_14_2021	B.1.177.47	0.001221
PL_6_14_2021	V.2	0.001221
PL_6_14_2021	B.1.177.39	0.001221
PL_6_14_2021	B.1.177.89	0.001221
PL_6_14_2021	B.1.177.11	0.001221
PL_6_14_2021	R.2	0.001221
PL_6_14_2021	Z.1	0.001221
PL_6_14_2021	B.1.177.6	0.001221
PL_6_14_2021	B.1.177.54	0.001221
PL_6_14_2021	W.1	0.001221
PL_6_14_2021	W.4	0.001221
PL_6_14_2021	B.1.177.87	0.001221
PL_6_14_2021	B.1.177.28	0.001221
PL_6_14_2021	B.1.177.12	0.001221
PL_6_14_2021	B.1.1.7	0.001221
PL_6_14_2021	AA.8	0.001221
PL_6_14_2021	AA.4	0.001221
PL_6_14_2021	AA.6	0.001221
PL_6_14_2021	AY.62	0.001221
PL_6_14_2021	AY.66	0.001221
PL_6_14_2021	AY.59	0.001221
PL_6_14_2021	AY.58	0.001221
PL_6_14_2021	AY.69	0.001221
PL_6_14_2021	AY.75	0.001221
PL_6_14_2021	AY.9	0.001221
PL_6_14_2021	AY.24	0.001221
PL_6_14_2021	AY.55	0.001221
PL_6_14_2021	AY.38	0.001221
PL_6_14_2021	P.1.15	0.001221
PL_6_14_2021	P.1.1	0.001221
PL_6_14_2021	P.1.10	0.001221
PL_6_14_2021	P.1.16	0.001221
PL_6_14_2021	P.1.17	0.001221
PL_6_14_2021	AA.3	0.001221
PL_6_14_2021	P.1.7	0.001221
PL_6_14_2021	P.1.4	0.001221
PL_6_14_2021	B.1.177.63	0.001221
PL_6_14_2021	AA.2	0.001221
PL_6_14_2021	AA.5	0.001221
PL_6_14_2021	AY.110	0.001221
PL_6_14_2021	AY.6	0.001221
PL_6_14_2021	AY.119	0.001221
PL_6_14_2021	AY.100	0.001221
PL_6_14_2021	AY.20.1	0.001221
PL_6_14_2021	AY.85	0.001221
PL_6_14_2021	AY.23.1	0.001221
PL_6_14_2021	AY.7.1	0.001221
PL_6_14_2021	AY.7.2	0.001221
PL_6_14_2021	AY.39.1.1	0.001221
PL_6_14_2021	AY.4.4	0.001221
PL_6_14_2021	AY.120.1	0.001221
PL_6_14_2021	AY.120.2	0.001221
PL_6_14_2021	AY.116.1	0.001221
PL_6_14_2021	AY.32	0.001221
PL_6_14_2021	AY.91.1	0.001221
PL_6_14_2021	AY.89	0.001221
PL_6_14_2021	AY.22	0.001221
PL_6_14_2021	AY.36	0.001221
PL_6_14_2021	AY.122.1	0.001221
PL_6_14_2021	AY.21	0.001221
PL_6_14_2021	AY.109	0.001221
PL_6_14_2021	AY.39.1	0.001221
PL_6_14_2021	AY.4.5	0.001221
PL_6_14_2021	AY.112	0.001221
PL_6_14_2021	AY.123	0.001221
PL_6_14_2021	AY.41	0.001221
PL_6_14_2021	AY.43.4	0.001221
PL_6_14_2021	AY.43.3	0.001221
PL_6_14_2021	AY.43.2	0.001221
PL_6_14_2021	AY.16.1	0.001221
PL_6_14_2021	AY.121.1	0.001221
PL_6_14_2021	AY.3.1	0.001221
PL_6_14_2021	AY.98.1	0.001221
PL_6_14_2021	AY.52	0.001221
PL_6_14_2021	AY.4.6	0.001221
PL_6_14_2021	AY.34.1.1	0.001221
PL_6_14_2021	AY.14	0.001221
PL_6_14_2021	AY.54	0.001221
PL_6_14_2021	AY.15	0.001221
PL_6_14_2021	AY.50	0.001221
PL_6_14_2021	AY.8	0.001221
PL_6_14_2021	AY.49	0.001221
PL_6_14_2021	AY.53	0.001221
PL_6_14_2021	AY.16	0.001221
PL_6_14_2021	AY.13	0.001221
PL_6_14_2021	AY.39.2	0.001221
PL_6_14_2021	AY.4.1	0.001221
PL_6_14_2021	AY.120.2.1	0.001221
PL_6_14_2021	AY.101	0.001221
PL_6_14_2021	AY.43.1	0.001221
PL_6_14_2021	AY.34.1	0.001221
PL_6_14_2021	AY.46.5	0.001221
PL_6_14_2021	AY.39	0.001221
PL_6_14_2021	AY.80	0.001221
PL_6_14_2021	AY.77	0.001221
PL_6_14_2021	AY.91	0.001221
PL_6_14_2021	AY.46.2	0.001221
PL_6_14_2021	AY.46.6	0.001221
PL_6_14_2021	AY.46.4	0.001221
PL_6_14_2021	AY.46.1	0.001221
PL_6_14_2021	AY.20	0.001221
PL_6_14_2021	AY.84	0.001221
PL_6_14_2021	AY.82	0.001221
PL_6_14_2021	AY.23	0.001221
PL_6_14_2021	AY.81	0.001221
PL_6_14_2021	AY.95	0.001221
PL_6_14_2021	AY.45	0.001221
PL_6_14_2021	AY.86	0.001221
PL_6_14_2021	AY.83	0.001221
PL_6_14_2021	Q.8	0.001221
PL_6_14_2021	AY.94	0.001221
PL_6_14_2021	AY.78	0.001221
PL_6_14_2021	AY.29	0.001221
PL_6_14_2021	AY.90	0.001221
PL_6_14_2021	AY.88	0.001221
PL_6_14_2021	AY.87	0.001221
PL_6_14_2021	AY.76	0.001221
PL_6_14_2021	AY.25	0.001221
PL_6_14_2021	AY.117	0.001221
PL_6_14_2021	AY.105	0.001221
PL_6_14_2021	AY.93	0.001221
PL_6_14_2021	AY.23.2	0.001221
PL_6_14_2021	AY.7	0.001221
PL_6_14_2021	AY.97	0.001221
PL_6_14_2021	AY.5.1	0.001221
PL_6_14_2021	AY.5.4	0.001221
PL_6_14_2021	AY.5.3	0.001221
PL_6_14_2021	AY.29.1	0.001221
PL_6_14_2021	AY.102	0.001221
PL_6_14_2021	AY.108	0.001221
PL_6_14_2021	AY.121	0.001221
PL_6_14_2021	AY.92	0.001221
PL_6_14_2021	AY.125	0.001221
PL_6_14_2021	AY.107	0.001221
PL_6_14_2021	AY.114	0.001221
PL_6_14_2021	AY.4.3	0.001221
PL_6_14_2021	AY.33	0.001221
PL_6_14_2021	AY.104	0.001221
PL_6_14_2021	AY.124	0.001221
PL_6_14_2021	AY.113	0.001221
PL_6_14_2021	AY.34	0.001221
PL_6_14_2021	B.1.177.40	0.001221
PL_6_14_2021	B.1.177.44	0.001221
PL_6_14_2021	B.1.1.239	0.001221
PL_6_14_2021	B.1.1.225	0.001221
PL_6_14_2021	B.1.1.425	0.001221
PL_6_14_2021	B.1.1.214	0.001221
PL_6_14_2021	B.1.1.482	0.001221
PL_6_14_2021	B.1.1.44	0.001221
PL_6_14_2021	B.1.1.358	0.001221
PL_6_14_2021	B.1.1.243	0.001221
PL_6_14_2021	B.1.1.351	0.001221
PL_6_14_2021	B.1.1.353	0.001221
PL_6_14_2021	B.1.1.182	0.001221
PL_6_14_2021	D.2	0.001221
PL_6_14_2021	B.1.1.296	0.001221
PL_6_14_2021	B.1.1.322	0.001221
PL_6_14_2021	B.1.1.450	0.001221
PL_6_14_2021	B.1.1.344	0.001221
PL_6_14_2021	B.1.1.234	0.001221
PL_6_14_2021	B.1.1.198	0.001221
PL_6_14_2021	B.1.1.302	0.001221
PL_6_14_2021	N.7	0.001221
PL_6_14_2021	N.8	0.001221
PL_6_14_2021	N.10	0.001221
PL_6_14_2021	N.5	0.001221
PL_6_14_2021	B.1.1.170	0.001221
PL_6_14_2021	AE.7	0.001221
PL_6_14_2021	B.1.627	0.001221
PL_6_14_2021	B.1.177.15	0.001221
PL_6_14_2021	C.3	0.001221
PL_6_14_2021	B.1.1.227	0.001221
PL_6_14_2021	B.1.1.190	0.001221
PL_6_14_2021	B.1.1.269	0.001221
PL_6_14_2021	B.1.1.153	0.001221
PL_6_14_2021	C.28	0.001221
PL_6_14_2021	C.32	0.001221
PL_6_14_2021	C.26	0.001221
PL_6_14_2021	C.4	0.001221
PL_6_14_2021	C.1	0.001221
PL_6_14_2021	C.14	0.001221
PL_6_14_2021	C.25	0.001221
PL_6_14_2021	B.1.617.2	0.001221
PL_6_14_2021	C.27	0.001221
PL_6_14_2021	C.12	0.001221
PL_6_14_2021	C.35	0.001221
PL_6_14_2021	P.2	0.001221
PL_6_14_2021	B.1.1.523	0.001221
PL_6_14_2021	B.1.1.316	0.001221
PL_6_14_2021	B.1.1.418	0.001221
PL_6_14_2021	B.1.177	0.001221
PL_6_14_2021	B.1.421	0.001221
PL_6_14_2021	B.1.258	0.001221
PL_6_14_2021	B.1.1.294	0.001221
PL_6_14_2021	B.1.1.467	0.001221
PL_6_14_2021	B.1.1.397	0.001221
PL_6_14_2021	B.1.1.403	0.001221
PL_6_14_2021	AE.6	0.001221
PL_6_14_2021	AE.1	0.001221
PL_6_14_2021	B.1.1.39	0.001221
PL_6_14_2021	B.1.1.428	0.001221
PL_6_14_2021	B.1.1.139	0.001221
PL_6_14_2021	B.1.1.226	0.001221
PL_6_14_2021	B.1.1.284	0.001221
PL_6_14_2021	B.1.1.47	0.001221
PL_6_14_2021	B.1.1.50	0.001221
PL_6_14_2021	B.1.1.209	0.001221
PL_6_14_2021	AC.1	0.001221
PL_6_14_2021	AH.2	0.001221
PL_6_14_2021	L.3	0.001221
PL_6_14_2021	L.2	0.001221
PL_6_14_2021	B.1.1.13	0.001221
PL_6_14_2021	B.1.1.432	0.001221
PL_6_14_2021	B.1.1.136	0.001221
PL_6_14_2021	B.1.1.347	0.001221
PL_6_14_2021	B.1.1.120	0.001221
PL_6_14_2021	B.1.1.354	0.001221
PL_6_14_2021	B.1.1.315	0.001221
PL_6_14_2021	B.1.1.89	0.001221
PL_6_14_2021	B.1.548	0.001221
PL_6_14_2021	AE.4	0.001221
PL_6_14_2021	B.1.1.525	0.001221
PL_6_14_2021	B.1.1.363	0.001221
PL_6_14_2021	AH.1	0.001221
PL_6_14_2021	P.7	0.001221
PL_6_14_2021	B.1.1.29	0.001221
PL_6_14_2021	B.1.1.216	0.001221
PL_6_14_2021	AK.1	0.001221
PL_6_14_2021	B.1.1.171	0.001221
PL_6_14_2021	B.1.1.224	0.001221
PL_6_14_2021	B.1.1.74	0.001221
PL_6_14_2021	AG.1	0.001221
PL_6_14_2021	B.1.88.1	0.001221
PL_6_14_2021	B.1.550	0.001221
PL_6_14_2021	B.1.549	0.001221
PL_6_14_2021	B.1.617.3	0.001221
PL_6_14_2021	B.1.184	0.001221
PL_6_14_2021	A.28	0.001221
PL_6_14_2021	A.4	0.001221
PL_6_14_2021	A.24	0.001221
PL_6_14_2021	A.26	0.001221
PL_6_14_2021	A.25	0.001221
PL_6_14_2021	A.3	0.001221
PL_6_14_2021	B.1.1.373	0.001221
PL_6_14_2021	B.1.532	0.001221
PL_6_14_2021	B.1.1.207	0.001221
PL_6_14_2021	B.1.1.337	0.001221
PL_6_14_2021	B.1.177.2	0.001221
PL_6_14_2021	B.1.258.22	0.001221
PL_6_14_2021	B.1.258.10	0.001221
PL_6_14_2021	G.1	0.001221
PL_6_14_2021	C.37	0.001221
PL_6_14_2021	C.38	0.001221
PL_6_14_2021	C.31	0.001221
PL_6_14_2021	B.1.177.21	0.001221
PL_6_14_2021	B.1.177.53	0.001221
PL_6_14_2021	B.1.177.50	0.001221
PL_6_14_2021	B.1.177.3	0.001221
PL_6_14_2021	B.1.177.74	0.001221
PL_6_14_2021	M.3	0.001221
PL_6_14_2021	B.1.177.23	0.001221
PL_6_14_2021	B.1.177.9	0.001221
PL_6_14_2021	B.1.177.18	0.001221
PL_6_14_2021	B.1.258.7	0.001221
PL_6_14_2021	B.1.258.6	0.001221
PL_6_14_2021	B.1.258.12	0.001221
PL_6_14_2021	B.1.258.11	0.001221
PL_6_14_2021	B.1.258.3	0.001221
PL_6_14_2021	B.1.258.2	0.001221
PL_6_14_2021	P.1	0.001221
PL_6_14_2021	B.1.258.4	0.001221
PL_6_14_2021	B.1.258.5	0.001221
PL_6_14_2021	B.1.258.23	0.001221
PL_6_14_2021	AA.1	0.001221
PL_6_14_2021	B.1.258.17	0.001221
PL_6_14_2021	B.1.1.219	0.001221
PL_6_14_2021	AP.1	0.001221
PL_6_14_2021	C.36.2	0.001221
PL_6_14_2021	B.1.1.519	0.001221
PL_6_14_2021	B.1.177.81	0.001221
PL_6_14_2021	Y.1	0.001221
PL_6_14_2021	B.1.177.59	0.001221
PL_6_14_2021	B.1.177.65	0.001221
PL_6_14_2021	B.1.177.8	0.001221
PL_6_14_2021	B.1.177.48	0.001221
PL_6_14_2021	B.1.177.7	0.001221
PL_6_14_2021	B.1.177.5	0.001221
PL_6_14_2021	B.1.177.55	0.001221
PL_6_14_2021	B.1.177.56	0.001221
PL_6_14_2021	W.2	0.001221
PL_6_14_2021	W.3	0.001221
PL_6_14_2021	B.1.177.82	0.001221
PL_6_14_2021	B.1.177.83	0.001221
PL_6_14_2021	B.1.177.73	0.001221
PL_6_14_2021	B.1.177.43	0.001221
PL_6_14_2021	B.1.1.303	0.001221
PL_6_14_2021	C.20	0.001221
PL_6_14_2021	B.1.1.453	0.001221
PL_6_14_2021	AK.2	0.001221
PL_6_14_2021	B.1.1.429	0.001221
PL_6_14_2021	C.5	0.001221
PL_6_14_2021	C.16	0.001221
PL_6_14_2021	B.1.1.375	0.001221
PL_6_14_2021	C.17	0.001221
PL_6_14_2021	C.36	0.001221
PL_6_14_2021	C.23	0.001221
PL_6_14_2021	B.1.1.251	0.001221
PL_6_14_2021	B.1.1.434	0.001221
PL_6_14_2021	B.1.1.196	0.001221
PL_6_14_2021	B.1.531	0.001221
PL_6_14_2021	C.30	0.001221
PL_6_14_2021	AS.2	0.001221
PL_6_14_2021	B.1.177.75	0.001221
PL_6_14_2021	B.1.177.72	0.001221
PL_6_14_2021	B.1.177.16	0.001221
PL_6_14_2021	B.1.177.17	0.001221
PL_6_14_2021	B.1.634	0.001221
PL_6_14_2021	A.23.1	0.001221
PL_6_14_2021	B.1.1.279	0.001221
PL_6_14_2021	B.1.1.286	0.001221
PL_6_14_2021	L.4	0.001221
PL_6_14_2021	B.1.1.236	0.001221
PL_6_14_2021	AD.2	0.001221
PL_6_14_2021	AV.1	0.001221
PL_6_14_2021	AF.1	0.001221
PL_6_14_2021	B.1.1.277	0.001221
PL_6_14_2021	B.1.1.338	0.001221
PL_6_14_2021	B.1.177.25	0.001221
PL_6_14_2021	B.1.177.52	0.001221
PL_6_14_2021	B.1.177.24	0.001221
PL_6_14_2021	B.1.177.51	0.001221
PL_6_14_2021	B.1.177.71	0.001221
PL_6_14_2021	B.1.177.45	0.001221
PL_6_14_2021	B.1.177.32	0.001221
PL_6_14_2021	B.1.177.10	0.001221
PL_6_14_2021	B.1.177.20	0.001221
PL_6_14_2021	B.1.177.19	0.001221
PL_6_14_2021	B.1.177.69	0.001221
PL_6_14_2021	B.1.177.33	0.001221
PL_6_14_2021	B.1.400.1	0.001221
PL_6_14_2021	B.1.243.2	0.001221
PL_6_14_2021	B.1.404	0.001221
PL_6_14_2021	B.1.258.14	0.001221
PL_6_14_2021	A.23	0.001221
PL_6_14_2021	B.1.1.290	0.001221
PL_6_14_2021	AQ.1	0.001221
PL_6_14_2021	B	0.001221
PL_6_21_2021	B.1.1.51	1
PL_6_2_2021	B.1.351.3	1
PL_6_28_2021	AY.14	0.111111
PL_6_28_2021	AY.54	0.111111
PL_6_28_2021	AY.15	0.111111
PL_6_28_2021	AY.50	0.111111
PL_6_28_2021	AY.8	0.111111
PL_6_28_2021	AY.53	0.111111
PL_6_28_2021	AY.98.1	0.00444444
PL_6_28_2021	AY.82	0.00444444
PL_6_28_2021	AY.87	0.00444444
PL_6_28_2021	AY.88	0.00444444
PL_6_28_2021	AY.29	0.00444444
PL_6_28_2021	AY.83	0.00444444
PL_6_28_2021	AY.45	0.00444444
PL_6_28_2021	AY.80	0.00444444
PL_6_28_2021	AY.23	0.00444444
PL_6_28_2021	AY.46.4	0.00444444
PL_6_28_2021	AY.84	0.00444444
PL_6_28_2021	AY.20	0.00444444
PL_6_28_2021	AY.119	0.00444444
PL_6_28_2021	AY.46.6	0.00444444
PL_6_28_2021	AY.46.2	0.00444444
PL_6_28_2021	AY.91	0.00444444
PL_6_28_2021	AY.77	0.00444444
PL_6_28_2021	AY.39	0.00444444
PL_6_28_2021	AY.118	0.00444444
PL_6_28_2021	AY.6	0.00444444
PL_6_28_2021	AY.4	0.00444444
PL_6_28_2021	AY.122	0.00444444
PL_6_28_2021	AY.5	0.00444444
PL_6_28_2021	AY.44	0.00444444
PL_6_28_2021	AY.79	0.00444444
PL_6_28_2021	AY.98	0.00444444
PL_6_28_2021	AY.3	0.00444444
PL_6_28_2021	AY.103	0.00444444
PL_6_28_2021	AY.46	0.00444444
PL_6_28_2021	AY.43	0.00444444
PL_6_28_2021	AY.111	0.00444444
PL_6_28_2021	AY.106	0.00444444
PL_6_28_2021	AY.116	0.00444444
PL_6_28_2021	AY.126	0.00444444
PL_6_28_2021	AY.25	0.00444444
PL_6_28_2021	AY.1	0.00444444
PL_6_28_2021	AY.76	0.00444444
PL_6_28_2021	AY.34	0.00444444
PL_6_28_2021	AY.99	0.00444444
PL_6_28_2021	AY.39.1	0.00444444
PL_6_28_2021	AY.36	0.00444444
PL_6_28_2021	AY.89	0.00444444
PL_6_28_2021	AY.32	0.00444444
PL_6_28_2021	AY.116.1	0.00444444
PL_6_28_2021	AY.39.1.1	0.00444444
PL_6_28_2021	AY.7.2	0.00444444
PL_6_28_2021	AY.7.1	0.00444444
PL_6_28_2021	AY.85	0.00444444
PL_6_28_2021	AY.20.1	0.00444444
PL_6_28_2021	AY.41	0.00444444
PL_6_28_2021	AY.43.4	0.00444444
PL_6_28_2021	AY.43.3	0.00444444
PL_6_28_2021	AY.43.1	0.00444444
PL_6_28_2021	AY.39.2	0.00444444
PL_6_28_2021	AY.34.2	0.00444444
PL_6_28_2021	AY.122.1	0.00444444
PL_6_28_2021	AY.34.1	0.00444444
PL_6_28_2021	AY.117	0.00444444
PL_6_28_2021	AY.99.2	0.00444444
PL_6_28_2021	AY.105	0.00444444
PL_6_28_2021	AY.4.6	0.00444444
PL_6_28_2021	AY.113	0.00444444
PL_6_28_2021	AY.124	0.00444444
PL_6_28_2021	AY.104	0.00444444
PL_6_28_2021	AY.33	0.00444444
PL_6_28_2021	AY.4.3	0.00444444
PL_6_28_2021	AY.114	0.00444444
PL_6_28_2021	AY.125	0.00444444
PL_6_28_2021	AY.29.1	0.00444444
PL_6_28_2021	AY.7	0.00444444
PL_6_28_2021	AY.93	0.00444444
PL_6_28_2021	AY.95	0.00444444
PL_6_28_2021	AY.46.5	0.00444444
PL_6_28_2021	AY.99.1	0.00444444
PL_6_28_2021	B.1.617.2	0.00444444
PL_6_7_2021	AY.53	0.5
PL_6_7_2021	B.1.1.529	0.188789
PL_6_7_2021	B.1.1.130	0.188789
PL_7_12_2021	AY.26	0.071394
PL_7_12_2021	B.1.551	0.0472518
PL_7_12_2021	B.1.1.437	0.0389682
PL_7_12_2021	AY.42	0.0210596
PL_7_12_2021	AY.83	0.0210596
PL_7_12_2021	AY.90	0.0210596
PL_7_12_2021	AY.39	0.0210596
PL_7_12_2021	AY.6	0.0210596
PL_7_12_2021	AY.110	0.0210596
PL_7_12_2021	AY.4	0.0210596
PL_7_12_2021	AY.1	0.0210596
PL_7_12_2021	AY.120	0.0210596
PL_7_12_2021	AY.126	0.0210596
PL_7_12_2021	AY.23	0.0210596
PL_7_12_2021	AY.116	0.0210596
PL_7_12_2021	AY.46	0.0210596
PL_7_12_2021	AY.3	0.0210596
PL_7_12_2021	AY.79	0.0210596
PL_7_12_2021	AY.5	0.0210596
PL_7_12_2021	AY.122	0.0210596
PL_7_12_2021	AY.81	0.0210596
PL_7_12_2021	AY.39.1.1	0.0210596
PL_7_12_2021	AY.120.1	0.0210596
PL_7_12_2021	AY.5.1	0.0210596
PL_7_12_2021	AY.120.2	0.0210596
PL_7_12_2021	AY.89	0.0210596
PL_7_12_2021	AY.122.1	0.0210596
PL_7_12_2021	AY.39.1	0.0210596
PL_7_12_2021	AY.4.5	0.0210596
PL_7_12_2021	AY.46.5	0.0210596
PL_7_12_2021	AY.93	0.0210596
PL_7_12_2021	AY.97	0.0210596
PL_7_12_2021	AY.92	0.0210596
PL_7_12_2021	AY.20	0.0210596
PL_7_12_2021	AY.125	0.0210596
PL_7_12_2021	AY.107	0.0210596
PL_7_12_2021	AY.4.3	0.0210596
PL_7_12_2021	AY.124	0.0210596
PL_7_12_2021	AY.117	0.0210596
PL_7_12_2021	AY.25	0.0210596
PL_7_12_2021	AY.46.4	0.0210596
PL_7_12_2021	AY.46.1	0.0210596
PL_7_12_2021	AY.82	0.0210596
PL_7_19_2021	AY.4.2.2	0.015625
PL_7_19_2021	AY.39.2	0.015625
PL_7_19_2021	AY.77	0.015625
PL_7_19_2021	AY.46.6	0.015625
PL_7_19_2021	AY.46.4	0.015625
PL_7_19_2021	AY.20	0.015625
PL_7_19_2021	AY.84	0.015625
PL_7_19_2021	AY.82	0.015625
PL_7_19_2021	AY.23	0.015625
PL_7_19_2021	AY.45	0.015625
PL_7_19_2021	AY.83	0.015625
PL_7_19_2021	AY.94	0.015625
PL_7_19_2021	AY.29	0.015625
PL_7_19_2021	AY.39	0.015625
PL_7_19_2021	AY.119	0.015625
PL_7_19_2021	AY.6	0.015625
PL_7_19_2021	AY.110	0.015625
PL_7_19_2021	AY.4	0.015625
PL_7_19_2021	AY.1	0.015625
PL_7_19_2021	AY.42	0.015625
PL_7_19_2021	AY.118	0.015625
PL_7_19_2021	AY.120	0.015625
PL_7_19_2021	AY.116	0.015625
PL_7_19_2021	AY.106	0.015625
PL_7_19_2021	AY.111	0.015625
PL_7_19_2021	AY.46	0.015625
PL_7_19_2021	AY.103	0.015625
PL_7_19_2021	AY.3	0.015625
PL_7_19_2021	AY.98	0.015625
PL_7_19_2021	AY.79	0.015625
PL_7_19_2021	AY.44	0.015625
PL_7_19_2021	AY.76	0.015625
PL_7_19_2021	AY.25	0.015625
PL_7_19_2021	AY.117	0.015625
PL_7_19_2021	AY.95	0.015625
PL_7_19_2021	AY.4.2	0.015625
PL_7_19_2021	AY.20.1	0.015625
PL_7_19_2021	AY.4.4	0.015625
PL_7_19_2021	AY.120.1	0.015625
PL_7_19_2021	AY.120.2	0.015625
PL_7_19_2021	AY.116.1	0.015625
PL_7_19_2021	AY.32	0.015625
PL_7_19_2021	AY.89	0.015625
PL_7_19_2021	AY.22	0.015625
PL_7_19_2021	AY.36	0.015625
PL_7_19_2021	AY.109	0.015625
PL_7_19_2021	AY.4.5	0.015625
PL_7_19_2021	AY.46.5	0.015625
PL_7_19_2021	AY.5.2	0.015625
PL_7_19_2021	AY.113	0.015625
PL_7_19_2021	AY.5.1	0.015625
PL_7_19_2021	AY.5.4	0.015625
PL_7_19_2021	AY.29.1	0.015625
PL_7_19_2021	AY.102	0.015625
PL_7_19_2021	AY.108	0.015625
PL_7_19_2021	AY.92	0.015625
PL_7_19_2021	AY.125	0.015625
PL_7_19_2021	AY.107	0.015625
PL_7_19_2021	AY.114	0.015625
PL_7_19_2021	AY.4.3	0.015625
PL_7_19_2021	AY.33	0.015625
PL_7_19_2021	AY.104	0.015625
PL_7_19_2021	AY.124	0.015625
PL_7_19_2021	AY.5	0.015625
PL_7_25_2021	AY.25	0.333333
PL_7_25_2021	AY.39.1.1	0.0350877
PL_7_25_2021	AY.1	0.0350877
PL_7_25_2021	AY.3	0.0350877
PL_7_25_2021	AY.103	0.0350877
PL_7_25_2021	AY.46	0.0350877
PL_7_25_2021	AY.43	0.0350877
PL_7_25_2021	AY.120	0.0350877
PL_7_25_2021	AY.126	0.0350877
PL_7_25_2021	AY.42	0.0350877
PL_7_25_2021	AY.4	0.0350877
PL_7_25_2021	AY.109	0.0350877
PL_7_25_2021	AY.119	0.0350877
PL_7_25_2021	AY.39	0.0350877
PL_7_25_2021	AY.81	0.0350877
PL_7_25_2021	AY.82	0.0350877
PL_7_25_2021	AY.102	0.0350877
PL_7_25_2021	AY.4.5	0.0350877
PL_7_25_2021	AY.39.1	0.0350877
PL_7_25_2021	AY.79	0.0350877
PL_7_29_2021	AY.3.1	0.0128205
PL_7_29_2021	AY.23	0.0128205
PL_7_29_2021	AY.90	0.0128205
PL_7_29_2021	AY.29	0.0128205
PL_7_29_2021	AY.78	0.0128205
PL_7_29_2021	AY.83	0.0128205
PL_7_29_2021	AY.86	0.0128205
PL_7_29_2021	AY.81	0.0128205
PL_7_29_2021	AY.80	0.0128205
PL_7_29_2021	AY.82	0.0128205
PL_7_29_2021	AY.87	0.0128205
PL_7_29_2021	AY.84	0.0128205
PL_7_29_2021	AY.20	0.0128205
PL_7_29_2021	AY.46.1	0.0128205
PL_7_29_2021	AY.46.4	0.0128205
PL_7_29_2021	AY.46.2	0.0128205
PL_7_29_2021	AY.91	0.0128205
PL_7_29_2021	AY.77	0.0128205
PL_7_29_2021	AY.88	0.0128205
PL_7_29_2021	AY.39	0.0128205
PL_7_29_2021	AY.39.2	0.0128205
PL_7_29_2021	AY.111	0.0128205
PL_7_29_2021	AY.5	0.0128205
PL_7_29_2021	AY.44	0.0128205
PL_7_29_2021	AY.79	0.0128205
PL_7_29_2021	AY.98	0.0128205
PL_7_29_2021	AY.3	0.0128205
PL_7_29_2021	AY.103	0.0128205
PL_7_29_2021	AY.46	0.0128205
PL_7_29_2021	AY.106	0.0128205
PL_7_29_2021	AY.6	0.0128205
PL_7_29_2021	AY.116	0.0128205
PL_7_29_2021	AY.126	0.0128205
PL_7_29_2021	AY.118	0.0128205
PL_7_29_2021	AY.42	0.0128205
PL_7_29_2021	AY.1	0.0128205
PL_7_29_2021	AY.4	0.0128205
PL_7_29_2021	AY.110	0.0128205
PL_7_29_2021	AY.76	0.0128205
PL_7_29_2021	AY.25	0.0128205
PL_7_29_2021	AY.99	0.0128205
PL_7_29_2021	AY.21	0.0128205
PL_7_29_2021	AY.95	0.0128205
PL_7_29_2021	AY.46.5	0.0128205
PL_7_29_2021	AY.99.2	0.0128205
PL_7_29_2021	AY.112	0.0128205
PL_7_29_2021	AY.4.5	0.0128205
PL_7_29_2021	AY.39.1	0.0128205
PL_7_29_2021	AY.109	0.0128205
PL_7_29_2021	AY.36	0.0128205
PL_7_29_2021	AY.117	0.0128205
PL_7_29_2021	AY.22	0.0128205
PL_7_29_2021	AY.89	0.0128205
PL_7_29_2021	AY.32	0.0128205
PL_7_29_2021	AY.4.4	0.0128205
PL_7_29_2021	AY.7.2	0.0128205
PL_7_29_2021	AY.7.1	0.0128205
PL_7_29_2021	AY.20.1	0.0128205
PL_7_29_2021	AY.93	0.0128205
PL_7_29_2021	AY.23.2	0.0128205
PL_7_29_2021	AY.7	0.0128205
PL_7_29_2021	AY.5.2	0.0128205
PL_7_29_2021	AY.105	0.0128205
PL_7_29_2021	AY.113	0.0128205
PL_7_29_2021	AY.124	0.0128205
PL_7_29_2021	AY.33	0.0128205
PL_7_29_2021	AY.4.3	0.0128205
PL_7_29_2021	AY.114	0.0128205
PL_7_29_2021	AY.107	0.0128205
PL_7_29_2021	AY.125	0.0128205
PL_7_29_2021	AY.92	0.0128205
PL_7_29_2021	AY.108	0.0128205
PL_7_29_2021	AY.102	0.0128205
PL_7_29_2021	AY.29.1	0.0128205
PL_7_29_2021	AY.5.3	0.0128205
PL_7_29_2021	AY.5.4	0.0128205
PL_7_29_2021	AY.5.1	0.0128205
PL_7_29_2021	AY.122	0.0128205
PL_7_5_2021	AY.4.1	0.666667
PL_7_5_2021	B.1.433	0.166666
PL_7_5_2021	B.1.1.229	0.166666
PL_8_3_2021	AY.23	1
SB_10_22_2020	B.1.561	1
SB_11_5_2020	B.1.1.365	1
SB_8_13_2020	Q.2	0.00155521
SB_8_13_2020	B.1.1.57	0.00155521
SB_8_13_2020	B.1.620	0.00155521
SB_8_13_2020	B.1.544	0.00155521
SB_8_13_2020	B.1.478	0.00155521
SB_8_13_2020	B.1.273	0.00155521
SB_8_13_2020	B.1.280	0.00155521
SB_8_13_2020	B.1.277	0.00155521
SB_8_13_2020	B.1.274	0.00155521
SB_8_13_2020	B.1.13	0.00155521
SB_8_13_2020	B.1.37	0.00155521
SB_8_13_2020	B.1.479	0.00155521
SB_8_13_2020	B.1.483	0.00155521
SB_8_13_2020	B.1.511	0.00155521
SB_8_13_2020	B.1.431	0.00155521
SB_8_13_2020	B.1.333	0.00155521
SB_8_13_2020	B.1.330	0.00155521
SB_8_13_2020	B.1.39	0.00155521
SB_8_13_2020	B.1.489	0.00155521
SB_8_13_2020	B.1.524	0.00155521
SB_8_13_2020	B.1.127	0.00155521
SB_8_13_2020	A.2.5	0.00155521
SB_8_13_2020	B.1.188	0.00155521
SB_8_13_2020	B.1.235	0.00155521
SB_8_13_2020	B.1.551	0.00155521
SB_8_13_2020	B.1.407	0.00155521
SB_8_13_2020	B.1.554	0.00155521
SB_8_13_2020	B.1.408	0.00155521
SB_8_13_2020	B.1.231	0.00155521
SB_8_13_2020	B.1.256	0.00155521
SB_8_13_2020	B.1.214	0.00155521
SB_8_13_2020	A.11	0.00155521
SB_8_13_2020	B.1.210	0.00155521
SB_8_13_2020	B.1.618	0.00155521
SB_8_13_2020	B.1.565	0.00155521
SB_8_13_2020	B.1.139	0.00155521
SB_8_13_2020	A.12	0.00155521
SB_8_13_2020	A.19	0.00155521
SB_8_13_2020	A.21	0.00155521
SB_8_13_2020	B.1.108	0.00155521
SB_8_13_2020	B.1.487	0.00155521
SB_8_13_2020	B.1.167	0.00155521
SB_8_13_2020	B.1.1.203	0.00155521
SB_8_13_2020	B.1.315	0.00155521
SB_8_13_2020	B.1.267	0.00155521
SB_8_13_2020	B.1.1.364	0.00155521
SB_8_13_2020	B.1.1.121	0.00155521
SB_8_13_2020	B.1.1.341	0.00155521
SB_8_13_2020	B.1.1.320	0.00155521
SB_8_13_2020	B.1.1.500	0.00155521
SB_8_13_2020	B.1.1.376	0.00155521
SB_8_13_2020	B.1.294	0.00155521
SB_8_13_2020	B.1.1.175	0.00155521
SB_8_13_2020	B.1.1.172	0.00155521
SB_8_13_2020	B.1.1.447	0.00155521
SB_8_13_2020	B.1.1.306	0.00155521
SB_8_13_2020	B.1.1.187	0.00155521
SB_8_13_2020	B.1.1.441	0.00155521
SB_8_13_2020	B.1.1.398	0.00155521
SB_8_13_2020	B.1.323	0.00155521
SB_8_13_2020	B.1.564	0.00155521
SB_8_13_2020	B.1.302	0.00155521
SB_8_13_2020	B.1.520	0.00155521
SB_8_13_2020	B.1.268	0.00155521
SB_8_13_2020	B.1.453	0.00155521
SB_8_13_2020	B.1.324	0.00155521
SB_8_13_2020	B.1.485	0.00155521
SB_8_13_2020	B.1.320	0.00155521
SB_8_13_2020	B.1.510	0.00155521
SB_8_13_2020	B.1.344	0.00155521
SB_8_13_2020	B.1.513	0.00155521
SB_8_13_2020	B.1.38	0.00155521
SB_8_13_2020	B.1.319	0.00155521
SB_8_13_2020	B.1.166	0.00155521
SB_8_13_2020	B.1.350	0.00155521
SB_8_13_2020	B.1.321	0.00155521
SB_8_13_2020	B.1.360	0.00155521
SB_8_13_2020	B.1.413	0.00155521
SB_8_13_2020	B.1.515	0.00155521
SB_8_13_2020	B.1.232	0.00155521
SB_8_13_2020	B.1.1.297	0.00155521
SB_8_13_2020	B.1.1.3	0.00155521
SB_8_13_2020	B.1.1.27	0.00155521
SB_8_13_2020	B.1.1.280	0.00155521
SB_8_13_2020	B.1.1.141	0.00155521
SB_8_13_2020	B.1.1.217	0.00155521
SB_8_13_2020	B.1.1.218	0.00155521
SB_8_13_2020	B.1.1.193	0.00155521
SB_8_13_2020	B.1.1.67	0.00155521
SB_8_13_2020	B.1.1.70	0.00155521
SB_8_13_2020	B.1.1.513	0.00155521
SB_8_13_2020	B.1.560	0.00155521
SB_8_13_2020	B.1.1.301	0.00155521
SB_8_13_2020	B.1.1.514	0.00155521
SB_8_13_2020	B.1.1.300	0.00155521
SB_8_13_2020	B.1.1.107	0.00155521
SB_8_13_2020	B.1.1.309	0.00155521
SB_8_13_2020	B.1.1.310	0.00155521
SB_8_13_2020	B.1.1.231	0.00155521
SB_8_13_2020	B.1.1.506	0.00155521
SB_8_13_2020	B.1.1.46	0.00155521
SB_8_13_2020	B.1.1.41	0.00155521
SB_8_13_2020	B.1.1.362	0.00155521
SB_8_13_2020	B.1.1.461	0.00155521
SB_8_13_2020	B.1.1.385	0.00155521
SB_8_13_2020	B.1.1.359	0.00155521
SB_8_13_2020	B.1.1.177	0.00155521
SB_8_13_2020	B.1.1.111	0.00155521
SB_8_13_2020	B.1.1.244	0.00155521
SB_8_13_2020	B.1.1.395	0.00155521
SB_8_13_2020	B.1.1.109	0.00155521
SB_8_13_2020	B.1.1.201	0.00155521
SB_8_13_2020	B.1.1.380	0.00155521
SB_8_13_2020	B.1.1.325	0.00155521
SB_8_13_2020	B.1.1.58	0.00155521
SB_8_13_2020	B.1.1.228	0.00155521
SB_8_13_2020	B.1.1.416	0.00155521
SB_8_13_2020	B.1.1.487	0.00155521
SB_8_13_2020	B.1.1.132	0.00155521
SB_8_13_2020	B.1.1.329	0.00155521
SB_8_13_2020	B.1.1.133	0.00155521
SB_8_13_2020	B.1.1.75	0.00155521
SB_8_13_2020	B.1.1.8	0.00155521
SB_8_13_2020	B.1.1.125	0.00155521
SB_8_13_2020	B.1.1.458	0.00155521
SB_8_13_2020	B.1.1.323	0.00155521
SB_8_13_2020	B.1.1.257	0.00155521
SB_8_13_2020	B.1.1.17	0.00155521
SB_8_13_2020	B.1.1.423	0.00155521
SB_8_13_2020	B.1.1.232	0.00155521
SB_8_13_2020	B.1.1.480	0.00155521
SB_8_13_2020	B.1.1.45	0.00155521
SB_8_13_2020	B.1.1.119	0.00155521
SB_8_13_2020	B.1.1.352	0.00155521
SB_8_13_2020	B.1.1.158	0.00155521
SB_8_13_2020	B.1.1.220	0.00155521
SB_8_13_2020	B.1.1.317	0.00155521
SB_8_13_2020	B.1.1.222	0.00155521
SB_8_13_2020	B.1.1.5	0.00155521
SB_8_13_2020	B.1.1.63	0.00155521
SB_8_13_2020	B.1.1.14	0.00155521
SB_8_13_2020	B.1.1.204	0.00155521
SB_8_13_2020	B.1.1.241	0.00155521
SB_8_13_2020	B.1.1.123	0.00155521
SB_8_13_2020	B.1.1.421	0.00155521
SB_8_13_2020	B.1.1.270	0.00155521
SB_8_13_2020	B.1.1.82	0.00155521
SB_8_13_2020	B.1.1.253	0.00155521
SB_8_13_2020	B.1.1.15	0.00155521
SB_8_13_2020	B.1.1.255	0.00155521
SB_8_13_2020	B.1.1.261	0.00155521
SB_8_13_2020	B.1.1.304	0.00155521
SB_8_13_2020	B.1.1.135	0.00155521
SB_8_13_2020	B.1.1.130	0.00155521
SB_8_13_2020	B.1.1.208	0.00155521
SB_8_13_2020	B.1.1.155	0.00155521
SB_8_13_2020	B.1.1.384	0.00155521
SB_8_13_2020	B.1.1.194	0.00155521
SB_8_13_2020	B.1.1.426	0.00155521
SB_8_13_2020	B.1.1.10	0.00155521
SB_8_13_2020	B.1.1.129	0.00155521
SB_8_13_2020	B.1.1.262	0.00155521
SB_8_13_2020	B.1.1.185	0.00155521
SB_8_13_2020	B.1.103	0.00155521
SB_8_13_2020	A.5	0.00155521
SB_8_13_2020	A.2	0.00155521
SB_8_13_2020	B.4.8	0.00155521
SB_8_13_2020	B.4.5	0.00155521
SB_8_13_2020	B.1.137	0.00155521
SB_8_13_2020	B.1.543	0.00155521
SB_8_13_2020	B.1.194	0.00155521
SB_8_13_2020	B.1.187	0.00155521
SB_8_13_2020	B.1.377	0.00155521
SB_8_13_2020	B.1.70	0.00155521
SB_8_13_2020	B.1.179	0.00155521
SB_8_13_2020	B.1.199	0.00155521
SB_8_13_2020	B.1.378	0.00155521
SB_8_13_2020	B.1.105	0.00155521
SB_8_13_2020	B.1.545	0.00155521
SB_8_13_2020	B.1.134	0.00155521
SB_8_13_2020	B.1.220	0.00155521
SB_8_13_2020	B.1.178	0.00155521
SB_8_13_2020	B.1.147	0.00155521
SB_8_13_2020	B.1.206	0.00155521
SB_8_13_2020	B.1.180	0.00155521
SB_8_13_2020	B.1.182	0.00155521
SB_8_13_2020	B.1.77	0.00155521
SB_8_13_2020	B.1.126	0.00155521
SB_8_13_2020	B.1.379	0.00155521
SB_8_13_2020	B.1.222	0.00155521
SB_8_13_2020	B.1.106	0.00155521
SB_8_13_2020	B.1.390	0.00155521
SB_8_13_2020	B.1.213	0.00155521
SB_8_13_2020	B.1.93	0.00155521
SB_8_13_2020	B.1.198	0.00155521
SB_8_13_2020	B.1.23	0.00155521
SB_8_13_2020	B.1.35	0.00155521
SB_8_13_2020	B.1.205	0.00155521
SB_8_13_2020	B.1.146	0.00155521
SB_8_13_2020	B.1.6	0.00155521
SB_8_13_2020	B.1.195	0.00155521
SB_8_13_2020	B.1.78	0.00155521
SB_8_13_2020	B.1.143	0.00155521
SB_8_13_2020	B.5	0.00155521
SB_8_13_2020	B.51	0.00155521
SB_8_13_2020	B.10	0.00155521
SB_8_13_2020	B.11	0.00155521
SB_8_13_2020	B.57	0.00155521
SB_8_13_2020	B.52	0.00155521
SB_8_13_2020	B.47	0.00155521
SB_8_13_2020	B.6	0.00155521
SB_8_13_2020	B.19	0.00155521
SB_8_13_2020	B.45	0.00155521
SB_8_13_2020	B.23	0.00155521
SB_8_13_2020	B.26	0.00155521
SB_8_13_2020	B.55	0.00155521
SB_8_13_2020	B.27	0.00155521
SB_8_13_2020	B.1.14	0.00155521
SB_8_13_2020	B.20	0.00155521
SB_8_13_2020	B.15	0.00155521
SB_8_13_2020	B.13	0.00155521
SB_8_13_2020	B.12	0.00155521
SB_8_13_2020	B.1.145	0.00155521
SB_8_13_2020	B.1.67	0.00155521
SB_8_13_2020	B.1.142	0.00155521
SB_8_13_2020	B.1.383	0.00155521
SB_8_13_2020	B.1.395	0.00155521
SB_8_13_2020	B.1.201	0.00155521
SB_8_13_2020	B.1.81	0.00155521
SB_8_13_2020	B.1.8	0.00155521
SB_8_13_2020	B.1.215	0.00155521
SB_8_13_2020	B.1.1.161	0.00155521
SB_8_13_2020	B.4	0.00155521
SB_8_13_2020	B.6.6	0.00155521
SB_8_13_2020	B.4.6	0.00155521
SB_8_13_2020	B.1	0.00155521
SB_8_13_2020	B.3.1	0.00155521
SB_8_13_2020	B.3	0.00155521
SB_8_13_2020	B.18	0.00155521
SB_8_13_2020	A	0.00155521
SB_8_13_2020	B.1.157	0.00155521
SB_8_13_2020	B.1.223	0.00155521
SB_8_13_2020	B.1.225	0.00155521
SB_8_13_2020	B.1.1.274	0.00155521
SB_8_13_2020	B.1.1.164	0.00155521
SB_8_13_2020	B.1.1.122	0.00155521
SB_8_13_2020	B.1.1.43	0.00155521
SB_8_13_2020	B.1.1.33	0.00155521
SB_8_13_2020	B.1.1.372	0.00155521
SB_8_13_2020	B.1.1.83	0.00155521
SB_8_13_2020	B.1.1.180	0.00155521
SB_8_13_2020	B.1.1.166	0.00155521
SB_8_13_2020	B.1.1.137	0.00155521
SB_8_13_2020	B.1.1.254	0.00155521
SB_8_13_2020	B.1.1.34	0.00155521
SB_8_13_2020	B.1.1.192	0.00155521
SB_8_13_2020	B.1.1.205	0.00155521
SB_8_13_2020	B.1.1.189	0.00155521
SB_8_13_2020	B.1.1.71	0.00155521
SB_8_13_2020	B.1.1.142	0.00155521
SB_8_13_2020	B.1.1.200	0.00155521
SB_8_13_2020	B.1.173	0.00155521
SB_8_13_2020	B.1.1.92	0.00155521
SB_8_13_2020	B.1.1.378	0.00155521
SB_8_13_2020	B.1.1.263	0.00155521
SB_8_13_2020	B.1.1.174	0.00155521
SB_8_13_2020	B.1.1.402	0.00155521
SB_8_13_2020	B.1.1.463	0.00155521
SB_8_13_2020	B.1.1.169	0.00155521
SB_8_13_2020	B.1.1.438	0.00155521
SB_8_13_2020	B.1.1.440	0.00155521
SB_8_13_2020	B.1.1.25	0.00155521
SB_8_13_2020	B.1.1.134	0.00155521
SB_8_13_2020	B.1.1.485	0.00155521
SB_8_13_2020	B.1.1.26	0.00155521
SB_8_13_2020	B.1.1.168	0.00155521
SB_8_13_2020	B.1.1.12	0.00155521
SB_8_13_2020	B.1.1.148	0.00155521
SB_8_13_2020	B.1.1.59	0.00155521
SB_8_13_2020	B.1.1.37	0.00155521
SB_8_13_2020	B.1.1.154	0.00155521
SB_8_13_2020	B.1.1.197	0.00155521
SB_8_13_2020	B.1.609	0.00155521
SB_8_13_2020	B.1.251	0.00155521
SB_8_13_2020	A.7	0.00155521
SB_8_13_2020	B.4.7	0.00155521
SB_8_13_2020	B.4.4	0.00155521
SB_8_13_2020	B.1.382	0.00155521
SB_8_13_2020	B.1.110	0.00155521
SB_8_13_2020	B.1.1	0.00155521
SB_8_13_2020	B.1.250	0.00155521
SB_8_13_2020	B.1.248	0.00155521
SB_8_13_2020	B.1.128	0.00155521
SB_8_13_2020	B.1.104	0.00155521
SB_8_13_2020	B.1.391	0.00155521
SB_8_13_2020	B.1.559	0.00155521
SB_8_13_2020	B.1.557	0.00155521
SB_8_13_2020	B.1.415	0.00155521
SB_8_13_2020	B.1.418	0.00155521
SB_8_13_2020	B.1.181	0.00155521
SB_8_13_2020	B.1.96	0.00155521
SB_8_13_2020	B.1.552	0.00155521
SB_8_13_2020	B.1.1.95	0.00155521
SB_8_13_2020	B.1.397	0.00155521
SB_8_13_2020	B.1.254	0.00155521
SB_8_13_2020	B.1.240	0.00155521
SB_8_13_2020	B.1.401	0.00155521
SB_8_13_2020	B.1.399	0.00155521
SB_8_13_2020	B.1.558	0.00155521
SB_8_13_2020	B.1.238	0.00155521
SB_8_13_2020	B.1.400	0.00155521
SB_8_13_2020	B.1.239	0.00155521
SB_8_13_2020	B.1.636	0.00155521
SB_8_13_2020	B.1.381	0.00155521
SB_8_13_2020	B.1.556	0.00155521
SB_8_13_2020	B.1.229	0.00155521
SB_8_13_2020	B.1.233	0.00155521
SB_8_13_2020	B.1.416	0.00155521
SB_8_13_2020	B.1.600	0.00155521
SB_8_13_2020	B.1.639	0.00155521
SB_8_13_2020	B.1.1.381	0.00155521
SB_8_13_2020	B.1.1.72	0.00155521
SB_8_13_2020	Q.8	0.00155521
SB_8_13_2020	B.1.596.1	0.00155521
SB_8_13_2020	B.1.521	0.00155521
SB_8_13_2020	B.1.595.4	0.00155521
SB_8_13_2020	B.1.595.2	0.00155521
SB_8_13_2020	B.1.362.1	0.00155521
SB_8_13_2020	B.1.541	0.00155521
SB_8_13_2020	B.1.516	0.00155521
SB_8_13_2020	B.1.444	0.00155521
SB_8_13_2020	B.1.165	0.00155521
SB_8_13_2020	B.1.574	0.00155521
SB_8_13_2020	B.1.428.2	0.00155521
SB_8_13_2020	B.1.428.1	0.00155521
SB_8_13_2020	B.1.1.322	0.00155521
SB_8_13_2020	AE.2	0.00155521
SB_8_13_2020	B.1.1.214	0.00155521
SB_8_13_2020	B.1.1.482	0.00155521
SB_8_13_2020	B.1.1.44	0.00155521
SB_8_13_2020	B.1.1.358	0.00155521
SB_8_13_2020	B.1.435	0.00155521
SB_8_13_2020	B.1.433	0.00155521
SB_8_13_2020	B.1.585	0.00155521
SB_8_13_2020	C.13	0.00155521
SB_8_13_2020	C.4	0.00155521
SB_8_13_2020	C.1	0.00155521
SB_8_13_2020	C.14	0.00155521
SB_8_13_2020	C.3	0.00155521
SB_8_13_2020	C.25	0.00155521
SB_8_13_2020	C.27	0.00155521
SB_8_13_2020	C.12	0.00155521
SB_8_13_2020	B.1.1.316	0.00155521
SB_8_13_2020	B.1.605	0.00155521
SB_8_13_2020	B.1.1.418	0.00155521
SB_8_13_2020	B.1.421	0.00155521
SB_8_13_2020	B.1.258	0.00155521
SB_8_13_2020	B.1.617.2	0.00155521
SB_8_13_2020	B.1.627	0.00155521
SB_8_13_2020	B.1.214.3	0.00155521
SB_8_13_2020	A.29	0.00155521
SB_8_13_2020	B.1.1.243	0.00155521
SB_8_13_2020	B.1.1.182	0.00155521
SB_8_13_2020	D.2	0.00155521
SB_8_13_2020	A.26	0.00155521
SB_8_13_2020	B.1.398	0.00155521
SB_8_13_2020	B.1.409	0.00155521
SB_8_13_2020	B.1.549	0.00155521
SB_8_13_2020	B.1.617.3	0.00155521
SB_8_13_2020	A.28	0.00155521
SB_8_13_2020	A.4	0.00155521
SB_8_13_2020	A.24	0.00155521
SB_8_13_2020	A.25	0.00155521
SB_8_13_2020	B.1.240.2	0.00155521
SB_8_13_2020	B.1.629	0.00155521
SB_8_13_2020	B.1.110.3	0.00155521
SB_8_13_2020	B.1.578	0.00155521
SB_8_13_2020	B.1.580	0.00155521
SB_8_13_2020	B.1.581	0.00155521
SB_8_13_2020	B.1.491	0.00155521
SB_8_13_2020	B.1.44	0.00155521
SB_8_13_2020	B.1.550	0.00155521
SB_8_13_2020	B.1.88.1	0.00155521
SB_8_13_2020	B.1.1.225	0.00155521
SB_8_13_2020	B.1.1.170	0.00155521
SB_8_13_2020	B.1.1.296	0.00155521
SB_8_13_2020	B.1.1.450	0.00155521
SB_8_13_2020	B.1.1.198	0.00155521
SB_8_13_2020	N.7	0.00155521
SB_8_13_2020	N.8	0.00155521
SB_8_13_2020	N.10	0.00155521
SB_8_13_2020	N.5	0.00155521
SB_8_13_2020	B.1.1.294	0.00155521
SB_8_13_2020	AG.1	0.00155521
SB_8_13_2020	B.1.1.467	0.00155521
SB_8_13_2020	B.1.1.397	0.00155521
SB_8_13_2020	AH.1	0.00155521
SB_8_13_2020	B.1.1.216	0.00155521
SB_8_13_2020	B.1.1.171	0.00155521
SB_8_13_2020	B.1.1.4	0.00155521
SB_8_13_2020	B.1.1.74	0.00155521
SB_8_13_2020	C.26	0.00155521
SB_8_13_2020	C.32	0.00155521
SB_8_13_2020	C.28	0.00155521
SB_8_13_2020	B.1.258.12	0.00155521
SB_8_13_2020	B.1.258.10	0.00155521
SB_8_13_2020	G.1	0.00155521
SB_8_13_2020	C.37	0.00155521
SB_8_13_2020	C.38	0.00155521
SB_8_13_2020	C.31	0.00155521
SB_8_13_2020	B.1.258.7	0.00155521
SB_8_13_2020	B.1.258.6	0.00155521
SB_8_13_2020	B.1.258.11	0.00155521
SB_8_13_2020	B.1.258.4	0.00155521
SB_8_13_2020	B.1.258.2	0.00155521
SB_8_13_2020	B.1.423	0.00155521
SB_8_13_2020	B.1.1.303	0.00155521
SB_8_13_2020	M.3	0.00155521
SB_8_13_2020	C.2.1	0.00155521
SB_8_13_2020	C.18	0.00155521
SB_8_13_2020	C.20	0.00155521
SB_8_13_2020	B.1.258.22	0.00155521
SB_8_13_2020	B.1.258.5	0.00155521
SB_8_13_2020	B.1.1.338	0.00155521
SB_8_13_2020	B.1.1.7	0.00155521
SB_8_13_2020	Q.7	0.00155521
SB_8_13_2020	B.1.637	0.00155521
SB_8_13_2020	Q.4	0.00155521
SB_8_13_2020	Q.1	0.00155521
SB_8_13_2020	B.1.429	0.00155521
SB_8_13_2020	B.1.526	0.00155521
SB_8_13_2020	B.1.427	0.00155521
SB_8_13_2020	C.37.1	0.00155521
SB_8_13_2020	B.1.258.23	0.00155521
SB_8_13_2020	B.1.351.3	0.00155521
SB_8_13_2020	B.1.351.2	0.00155521
SB_8_13_2020	R.2	0.00155521
SB_8_13_2020	B.1.258.17	0.00155521
SB_8_13_2020	B.1.575	0.00155521
SB_8_13_2020	B.1.361	0.00155521
SB_8_13_2020	B.1.1.519	0.00155521
SB_8_13_2020	C.30	0.00155521
SB_8_13_2020	B.1.404	0.00155521
SB_8_13_2020	C.2	0.00155521
SB_8_13_2020	B.1.305	0.00155521
SB_8_13_2020	B.1.425	0.00155521
SB_8_13_2020	B.1.595.1	0.00155521
SB_8_13_2020	B.1.445	0.00155521
SB_8_13_2020	B.1.362.2	0.00155521
SB_8_13_2020	B.1.570	0.00155521
SB_8_13_2020	B.1.517	0.00155521
SB_8_13_2020	B.1.338	0.00155521
SB_8_13_2020	B.1.564.1	0.00155521
SB_8_13_2020	B.1.2	0.00155521
SB_8_13_2020	B.1.1.93	0.00155521
SB_8_13_2020	B.1.1.286	0.00155521
SB_8_13_2020	L.4	0.00155521
SB_8_13_2020	B.1.1.453	0.00155521
SB_8_13_2020	B.1.1.227	0.00155521
SB_8_13_2020	B.1.1.190	0.00155521
SB_8_13_2020	B.1.1.153	0.00155521
SB_8_13_2020	B.1.596	0.00155521
SB_8_13_2020	A.2.5.1	0.00155521
SB_8_13_2020	B.1.258.14	0.00155521
SB_8_13_2020	C.16	0.00155521
SB_8_13_2020	A.2.5.3	0.00155521
SB_8_13_2020	B.1.1.290	0.00155521
SB_8_13_2020	B.1.389	0.00155521
SB_8_13_2020	B.1.351	0.00155521
SB_8_13_2020	AQ.1	0.00155521
SB_8_13_2020	M.2	0.00155521
SB_8_13_2020	C.5	0.00155521
SB_8_13_2020	B.1.1.375	0.00155521
SB_8_13_2020	A.2.5.2	0.00155521
SB_8_13_2020	C.36	0.00155521
SB_8_13_2020	B.1.1.251	0.00155521
SB_8_13_2020	B.1.1.434	0.00155521
SB_8_13_2020	B.1.1.196	0.00155521
SB_8_13_2020	B.1.1.348	0.00155521
SB_8_13_2020	B.1.531	0.00155521
SB_8_13_2020	B.1.634	0.00155521
SB_8_13_2020	B.1.626	0.00155521
SB_8_13_2020	B.1.426	0.00155521
SB_8_13_2020	B.1.1.213	0.00155521
SB_8_13_2020	B.1.567	0.00155521
SB_8_13_2020	B.1.12	0.00155521
SB_8_13_2020	B.1.582	0.00155521
SB_8_13_2020	B.1.372	0.00155521
SB_8_13_2020	B.1.607	0.00155521
SB_8_13_2020	B.1.342	0.00155521
SB_8_13_2020	B.1.293	0.00155521
SB_8_13_2020	B.1.349	0.00155521
SB_8_13_2020	B.1.332	0.00155521
SB_8_13_2020	B.1.306	0.00155521
SB_8_13_2020	B.1.22	0.00155521
SB_8_13_2020	B.1.116	0.00155521
SB_8_13_2020	B.1.590	0.00155521
SB_8_13_2020	B.1.370	0.00155521
SB_8_13_2020	B.1.336	0.00155521
SB_8_13_2020	B.1.265	0.00155521
SB_8_13_2020	B.1.595	0.00155521
SB_8_13_2020	B.1.301	0.00155521
SB_8_13_2020	B.1.356	0.00155521
SB_8_13_2020	B.1.340	0.00155521
SB_8_13_2020	B.1.328	0.00155521
SB_8_13_2020	A.2.2	0.00155521
SB_8_13_2020	B.1.403	0.00155521
SB_8_13_2020	B.1.234	0.00155521
SB_8_13_2020	B.1.396	0.00155521
SB_8_13_2020	B.1.189	0.00155521
SB_8_13_2020	B.1.416.1	0.00155521
SB_8_13_2020	B.1.97	0.00155521
SB_8_13_2020	A.2.3	0.00155521
SB_8_13_2020	B.1.1.291	0.00155521
SB_8_13_2020	B.1.40	0.00155521
SB_8_13_2020	B.1.480	0.00155521
SB_8_13_2020	B.1.474	0.00155521
SB_8_13_2020	B.1.159	0.00155521
SB_8_13_2020	B.1.281	0.00155521
SB_8_13_2020	B.1.110.1	0.00155521
SB_8_13_2020	B.1.492	0.00155521
SB_8_13_2020	B.1.597	0.00155521
SB_8_13_2020	B.1.424	0.00155521
SB_8_13_2020	B.1.586	0.00155521
SB_8_13_2020	B.1.310	0.00155521
SB_8_13_2020	B.1.1.283	0.00155521
SB_8_13_2020	B.1.1.365	0.00155521
SB_8_13_2020	B.1.1.237	0.00155521
SB_8_13_2020	B.1.1.360	0.00155521
SB_8_13_2020	B.1.1.379	0.00155521
SB_8_13_2020	B.1.1.144	0.00155521
SB_8_13_2020	B.1.1.181	0.00155521
SB_8_13_2020	B.1.1.51	0.00155521
SB_8_13_2020	B.1.1.49	0.00155521
SB_8_13_2020	B.1.1.327	0.00155521
SB_8_13_2020	B.1.1.305	0.00155521
SB_8_13_2020	B.1.1.210	0.00155521
SB_8_13_2020	B.1.1.282	0.00155521
SB_8_13_2020	B.1.1.162	0.00155521
SB_8_13_2020	B.1.1.285	0.00155521
SB_8_13_2020	B.1.1.113	0.00155521
SB_8_13_2020	B.1.1.114	0.00155521
SB_8_13_2020	B.1.1.149	0.00155521
SB_8_13_2020	B.1.1.374	0.00155521
SB_8_13_2020	B.1.362	0.00155521
SB_8_13_2020	B.1.452	0.00155521
SB_8_13_2020	B.1.289	0.00155521
SB_8_13_2020	B.1.334	0.00155521
SB_8_13_2020	B.1.451	0.00155521
SB_8_13_2020	B.1.335	0.00155521
SB_8_13_2020	B.1.337	0.00155521
SB_8_13_2020	B.1.120	0.00155521
SB_8_13_2020	B.1.350.1	0.00155521
SB_8_13_2020	B.1.304	0.00155521
SB_8_13_2020	B.1.1.408	0.00155521
SB_8_13_2020	B.1.117	0.00155521
SB_8_13_2020	B.1.366	0.00155521
SB_8_13_2020	B.1.298	0.00155521
SB_8_13_2020	B.1.428	0.00155521
SB_8_13_2020	B.1.287	0.00155521
SB_8_13_2020	B.1.369	0.00155521
SB_8_13_2020	B.1.437	0.00155521
SB_8_13_2020	B.1.610	0.00155521
SB_8_13_2020	B.1.241	0.00155521
SB_8_13_2020	B.1.525	0.00155521
SB_8_13_2020	B.1.1.347	0.00155521
SB_8_13_2020	AC.1	0.00155521
SB_8_13_2020	L.3	0.00155521
SB_8_13_2020	L.2	0.00155521
SB_8_13_2020	B.1.1.288	0.00155521
SB_8_13_2020	B.1.1.13	0.00155521
SB_8_13_2020	B.1.1.432	0.00155521
SB_8_13_2020	B.1.1.136	0.00155521
SB_8_13_2020	B.1.1.120	0.00155521
SB_8_13_2020	B.1.1.50	0.00155521
SB_8_13_2020	B.1.1.354	0.00155521
SB_8_13_2020	B.1.1.89	0.00155521
SB_8_13_2020	AT.1	0.00155521
SB_8_13_2020	B.1.1.147	0.00155521
SB_8_13_2020	B.1.1.512	0.00155521
SB_8_13_2020	B.1.1.268	0.00155521
SB_8_13_2020	B.1.1.229	0.00155521
SB_8_13_2020	B.1.1.209	0.00155521
SB_8_13_2020	B.1.1.284	0.00155521
SB_8_13_2020	B.1.1.311	0.00155521
SB_8_13_2020	B.1.1.373	0.00155521
SB_8_13_2020	B.1.589	0.00155521
SB_8_13_2020	B.1.577	0.00155521
SB_8_13_2020	B.1.346	0.00155521
SB_8_13_2020	B.1.314	0.00155521
SB_8_13_2020	B.1.579	0.00155521
SB_8_13_2020	B.1.576	0.00155521
SB_8_13_2020	B.1.571	0.00155521
SB_8_13_2020	B.1.1.363	0.00155521
SB_8_13_2020	B.1.1.226	0.00155521
SB_8_13_2020	AE.4	0.00155521
SB_8_13_2020	B.1.548	0.00155521
SB_8_13_2020	AE.6	0.00155521
SB_8_13_2020	AE.1	0.00155521
SB_8_13_2020	B.1.1.39	0.00155521
SB_8_13_2020	B.1.1.428	0.00155521
SB_8_13_2020	B.1.1.139	0.00155521
SB_8_13_2020	B.1.1.16	0.00155521
SB_8_13_2020	B.1.1.308	0.00155521
SB_8_13_2020	B.1.1.404	0.00155521
SB_8_13_2020	B.1.1.326	0.00155521
SB_8_13_2020	B.1.1.339	0.00155521
SB_8_13_2020	AH.3	0.00155521
SB_8_13_2020	B.1.1.165	0.00155521
SB_8_13_2020	B.1.1.145	0.00155521
SB_8_13_2020	B.1.1.38	0.00155521
SB_8_13_2020	B.1.1.138	0.00155521
SB_8_13_2020	B.1.1.389	0.00155521
SB_8_13_2020	B.1.1.368	0.00155521
SB_8_13_2020	B.1.1.486	0.00155521
SB_8_13_2020	B.1.1.355	0.00155521
SB_8_13_2020	B.1.1.77	0.00155521
SB_8_13_2020	AS.1	0.00155521
SB_8_13_2020	B.1.1.517	0.00155521
SB_8_13_2020	B.1.1.459	0.00155521
SB_8_13_2020	B.1.1.289	0.00155521
SB_8_13_2020	B.1.1.221	0.00155521
SB_8_13_2020	B.1.1.55	0.00155521
SB_8_13_2020	B.1.1.1	0.00155521
SB_8_13_2020	B.1.1.159	0.00155521
SB_8_13_2020	N.9	0.00155521
SB_8_13_2020	B.1.1.86	0.00155521
SB_8_13_2020	B.1.1.420	0.00155521
SB_8_13_2020	B.1.1.242	0.00155521
SB_8_13_2020	B.1.1.256	0.00155521
SB_8_13_2020	B.1.1.97	0.00155521
SB_8_13_2020	B.1.1.406	0.00155521
SB_8_13_2020	AN.1	0.00155521
SB_8_13_2020	N.6	0.00155521
SB_8_13_2020	B.1.1.369	0.00155521
SB_8_13_2020	N.2	0.00155521
SB_8_13_2020	N.1	0.00155521
SB_8_13_2020	N.3	0.00155521
SB_8_13_2020	N.4	0.00155521
SB_8_13_2020	B.59	0.00155521
SB_8_13_2020	B.1.1.371	0.00155521
SB_8_13_2020	B.1.1.298	0.00155521
SB_8_13_2020	B	0.00155521
SB_8_27_2020	B.1.561	0.0106458
SB_8_27_2020	R.2	0.00352083
SB_8_27_2020	B.1.1.134	0.00352083
SB_8_27_2020	B.1.1.43	0.00352083
SB_8_27_2020	B.1.1.122	0.00352083
SB_8_27_2020	B.1.1.164	0.00352083
SB_8_27_2020	B.1.1.200	0.00352083
SB_8_27_2020	B.1.1.137	0.00352083
SB_8_27_2020	B.1.173	0.00352083
SB_8_27_2020	B.1.1.37	0.00352083
SB_8_27_2020	B.1.1.83	0.00352083
SB_8_27_2020	B.1.1.59	0.00352083
SB_8_27_2020	B.1.1.367	0.00352083
SB_8_27_2020	B.1.1.118	0.00352083
SB_8_27_2020	B.1.1.148	0.00352083
SB_8_27_2020	B.1.1.12	0.00352083
SB_8_27_2020	B.1.1.168	0.00352083
SB_8_27_2020	B.1.1.372	0.00352083
SB_8_27_2020	B.1.1.180	0.00352083
SB_8_27_2020	B.1.1.25	0.00352083
SB_8_27_2020	B.1.1.154	0.00352083
SB_8_27_2020	B.1.401	0.00352083
SB_8_27_2020	B.1.240	0.00352083
SB_8_27_2020	B.1.254	0.00352083
SB_8_27_2020	B.1.1.95	0.00352083
SB_8_27_2020	B.1.1.197	0.00352083
SB_8_27_2020	B.1.1.92	0.00352083
SB_8_27_2020	B.1.1.142	0.00352083
SB_8_27_2020	B.1.1.274	0.00352083
SB_8_27_2020	B.1.1.71	0.00352083
SB_8_27_2020	B.1.1.189	0.00352083
SB_8_27_2020	B.1.1.205	0.00352083
SB_8_27_2020	B.1.1.34	0.00352083
SB_8_27_2020	B.1.1.254	0.00352083
SB_8_27_2020	B.1.1.166	0.00352083
SB_8_27_2020	B.1.1.26	0.00352083
SB_8_27_2020	B.1.1.378	0.00352083
SB_8_27_2020	B.1.558	0.00352083
SB_8_27_2020	B.1.231	0.00352083
SB_8_27_2020	B.1.1.341	0.00352083
SB_8_27_2020	B.1.127	0.00352083
SB_8_27_2020	B.1.210	0.00352083
SB_8_27_2020	B.1.131	0.00352083
SB_8_27_2020	B.1.188	0.00352083
SB_8_27_2020	B.1.256	0.00352083
SB_8_27_2020	B.1.554	0.00352083
SB_8_27_2020	B.1.1.440	0.00352083
SB_8_27_2020	B.1.551	0.00352083
SB_8_27_2020	B.1.243.1	0.00352083
SB_8_27_2020	B.1.402	0.00352083
SB_8_27_2020	B.1.235	0.00352083
SB_8_27_2020	B.1.1.297	0.00352083
SB_8_27_2020	B.1.1.75	0.00352083
SB_8_27_2020	B.1.1.320	0.00352083
SB_8_27_2020	B.1.1.275	0.00352083
SB_8_27_2020	B.1.1.500	0.00352083
SB_8_27_2020	B.1.1.203	0.00352083
SB_8_27_2020	B.1.1.376	0.00352083
SB_8_27_2020	B.1.1.175	0.00352083
SB_8_27_2020	B.1.1.172	0.00352083
SB_8_27_2020	B.1.1.447	0.00352083
SB_8_27_2020	B.1.1.10	0.00352083
SB_8_27_2020	B.1.1.57	0.00352083
SB_8_27_2020	B.1.1.129	0.00352083
SB_8_27_2020	B.1.1.185	0.00352083
SB_8_27_2020	B.1.1.263	0.00352083
SB_8_27_2020	B.1.1.402	0.00352083
SB_8_27_2020	B.1.1.463	0.00352083
SB_8_27_2020	B.1.1.169	0.00352083
SB_8_27_2020	B.1.1.438	0.00352083
SB_8_27_2020	B.1.399	0.00352083
SB_8_27_2020	B.1.238	0.00352083
SB_8_27_2020	B.1.1.317	0.00352083
SB_8_27_2020	B.1.220	0.00352083
SB_8_27_2020	B.1.179	0.00352083
SB_8_27_2020	B.1.70	0.00352083
SB_8_27_2020	B.1.377	0.00352083
SB_8_27_2020	B.1.187	0.00352083
SB_8_27_2020	B.1.194	0.00352083
SB_8_27_2020	B.1.137	0.00352083
SB_8_27_2020	B.1.178	0.00352083
SB_8_27_2020	B.1.23	0.00352083
SB_8_27_2020	B.1.147	0.00352083
SB_8_27_2020	B.1.213	0.00352083
SB_8_27_2020	B.1.6	0.00352083
SB_8_27_2020	B.1.146	0.00352083
SB_8_27_2020	B.1.208	0.00352083
SB_8_27_2020	B.1.35	0.00352083
SB_8_27_2020	B.1.91	0.00352083
SB_8_27_2020	B.1.199	0.00352083
SB_8_27_2020	B.1.378	0.00352083
SB_8_27_2020	B.1.545	0.00352083
SB_8_27_2020	B.1.134	0.00352083
SB_8_27_2020	B.1.195	0.00352083
SB_8_27_2020	B.1.143	0.00352083
SB_8_27_2020	B.1.145	0.00352083
SB_8_27_2020	B.1.142	0.00352083
SB_8_27_2020	B.1.395	0.00352083
SB_8_27_2020	B.1.201	0.00352083
SB_8_27_2020	B.1.81	0.00352083
SB_8_27_2020	B.1.8	0.00352083
SB_8_27_2020	B.1.215	0.00352083
SB_8_27_2020	B.1.76	0.00352083
SB_8_27_2020	B.1.67	0.00352083
SB_8_27_2020	B.1.1.161	0.00352083
SB_8_27_2020	B.1.384	0.00352083
SB_8_27_2020	B.1.198	0.00352083
SB_8_27_2020	B.1.400	0.00352083
SB_8_27_2020	B.1.153	0.00352083
SB_8_27_2020	B.1.250	0.00352083
SB_8_27_2020	B.1.1	0.00352083
SB_8_27_2020	B.1.382	0.00352083
SB_8_27_2020	B.1.219	0.00352083
SB_8_27_2020	B.1.96	0.00352083
SB_8_27_2020	B.1.552	0.00352083
SB_8_27_2020	B.1.546	0.00352083
SB_8_27_2020	B.1.390	0.00352083
SB_8_27_2020	B.1.233	0.00352083
SB_8_27_2020	B.1.229	0.00352083
SB_8_27_2020	B.1.381	0.00352083
SB_8_27_2020	B.1.243	0.00352083
SB_8_27_2020	B.1.239	0.00352083
SB_8_27_2020	B.1.397	0.00352083
SB_8_27_2020	B.1.251	0.00352083
SB_8_27_2020	B.1.104	0.00352083
SB_8_27_2020	B.1.391	0.00352083
SB_8_27_2020	B.1.559	0.00352083
SB_8_27_2020	B.1.415	0.00352083
SB_8_27_2020	B.1.418	0.00352083
SB_8_27_2020	B.1.420	0.00352083
SB_8_27_2020	B.1.609	0.00352083
SB_8_27_2020	B.1.225	0.00352083
SB_8_27_2020	B.1.157	0.00352083
SB_8_27_2020	B.1.180	0.00352083
SB_8_27_2020	B.1.126	0.00352083
SB_8_27_2020	B.1.379	0.00352083
SB_8_27_2020	B.1.222	0.00352083
SB_8_27_2020	B.1.106	0.00352083
SB_8_27_2020	B.1.206	0.00352083
SB_8_27_2020	B.1.69	0.00352083
SB_8_27_2020	B.1.1.222	0.00352083
SB_8_27_2020	B.1.1.220	0.00352083
SB_8_27_2020	B.1.1.219	0.00352083
SB_8_27_2020	B.1.409	0.00352083
SB_8_27_2020	B.1.1.120	0.00352083
SB_8_27_2020	B.1.1.347	0.00352083
SB_8_27_2020	B.1.1.136	0.00352083
SB_8_27_2020	B.1.1.13	0.00352083
SB_8_27_2020	B.1.1.363	0.00352083
SB_8_27_2020	B.1.184	0.00352083
SB_8_27_2020	B.1.240.2	0.00352083
SB_8_27_2020	B.1.1.89	0.00352083
SB_8_27_2020	AG.1	0.00352083
SB_8_27_2020	B.1.1.171	0.00352083
SB_8_27_2020	B.1.1.216	0.00352083
SB_8_27_2020	P.7	0.00352083
SB_8_27_2020	B.1.1.397	0.00352083
SB_8_27_2020	B.1.1.467	0.00352083
SB_8_27_2020	B.1.1.354	0.00352083
SB_8_27_2020	B.1.1.239	0.00352083
SB_8_27_2020	B.1.1.352	0.00352083
SB_8_27_2020	B.1.1.1	0.00352083
SB_8_27_2020	B.1.1.138	0.00352083
SB_8_27_2020	B.1.1.38	0.00352083
SB_8_27_2020	B.1.1.145	0.00352083
SB_8_27_2020	B.1.1.339	0.00352083
SB_8_27_2020	B.1.1.55	0.00352083
SB_8_27_2020	B.1.1.186	0.00352083
SB_8_27_2020	B.1.1.369	0.00352083
SB_8_27_2020	B.1.1.268	0.00352083
SB_8_27_2020	B.1.1.298	0.00352083
SB_8_27_2020	B.59	0.00352083
SB_8_27_2020	B.1.1.61	0.00352083
SB_8_27_2020	B.1.1.97	0.00352083
SB_8_27_2020	B.1.1.256	0.00352083
SB_8_27_2020	B.1.1.86	0.00352083
SB_8_27_2020	B.1.1.294	0.00352083
SB_8_27_2020	B.1.1.170	0.00352083
SB_8_27_2020	B.1.1.302	0.00352083
SB_8_27_2020	B.1.1.196	0.00352083
SB_8_27_2020	C.26	0.00352083
SB_8_27_2020	C.32	0.00352083
SB_8_27_2020	B.1.1.153	0.00352083
SB_8_27_2020	B.1.1.207	0.00352083
SB_8_27_2020	D.4	0.00352083
SB_8_27_2020	AS.2	0.00352083
SB_8_27_2020	B.1.1.434	0.00352083
SB_8_27_2020	B.1.1.198	0.00352083
SB_8_27_2020	C.23	0.00352083
SB_8_27_2020	C.36	0.00352083
SB_8_27_2020	B.1.1.375	0.00352083
SB_8_27_2020	C.16	0.00352083
SB_8_27_2020	B.1.258.14	0.00352083
SB_8_27_2020	B.1.1.519	0.00352083
SB_8_27_2020	C.1	0.00352083
SB_8_27_2020	C.14	0.00352083
SB_8_27_2020	C.3	0.00352083
SB_8_27_2020	C.27	0.00352083
SB_8_27_2020	C.12	0.00352083
SB_8_27_2020	C.13	0.00352083
SB_8_27_2020	C.35	0.00352083
SB_8_27_2020	B.1.1.316	0.00352083
SB_8_27_2020	B.1.627	0.00352083
SB_8_27_2020	B.1.1.44	0.00352083
SB_8_27_2020	B.1.1.243	0.00352083
SB_8_27_2020	B.1.1.351	0.00352083
SB_8_27_2020	B.1.1.182	0.00352083
SB_8_27_2020	D.2	0.00352083
SB_8_27_2020	B.1.1.225	0.00352083
SB_8_27_2020	B.1.1.450	0.00352083
SB_8_27_2020	B.1.1.344	0.00352083
SB_8_27_2020	B.1.1.518	0.00352083
SB_8_27_2020	B.1.1.521	0.00352083
SB_8_27_2020	B.1.1.77	0.00352083
SB_8_27_2020	B.1.1.41	0.00352083
SB_8_27_2020	B.1.1.82	0.00352083
SB_8_27_2020	B.1.1.270	0.00352083
SB_8_27_2020	B.1.1.421	0.00352083
SB_8_27_2020	B.1.1.123	0.00352083
SB_8_27_2020	B.1.1.204	0.00352083
SB_8_27_2020	B.1.1.133	0.00352083
SB_8_27_2020	B.1.1.356	0.00352083
SB_8_27_2020	B.1.560	0.00352083
SB_8_27_2020	B.1.1.107	0.00352083
SB_8_27_2020	B.1.1.307	0.00352083
SB_8_27_2020	B.1.1.116	0.00352083
SB_8_27_2020	D.3	0.00352083
SB_8_27_2020	B.1.1.141	0.00352083
SB_8_27_2020	B.1.1.280	0.00352083
SB_8_27_2020	B.1.1.15	0.00352083
SB_8_27_2020	B.1.1.255	0.00352083
SB_8_27_2020	B.1.1.261	0.00352083
SB_8_27_2020	B.1.1.208	0.00352083
SB_8_27_2020	B.1.1.155	0.00352083
SB_8_27_2020	B.1.1.258	0.00352083
SB_8_27_2020	B.1.1.426	0.00352083
SB_8_27_2020	B.1.1.304	0.00352083
SB_8_27_2020	B.1.1.14	0.00352083
SB_8_27_2020	B.1.1.45	0.00352083
SB_8_27_2020	B.1.1.125	0.00352083
SB_8_27_2020	B.1.1.458	0.00352083
SB_8_27_2020	B.1.1.17	0.00352083
SB_8_27_2020	B.1.1.349	0.00352083
SB_8_27_2020	B.1.1.232	0.00352083
SB_8_27_2020	B.1.1.480	0.00352083
SB_8_27_2020	B.1.1.464	0.00352083
SB_8_27_2020	B.1.1.506	0.00352083
SB_8_27_2020	B.1.1.46	0.00352083
SB_8_27_2020	B.1.1.517	0.00352083
SB_8_27_2020	B.1.234	0.00352083
SB_8_27_2020	B.1.1.379	0.00352083
SB_8_27_2020	B.1.1.237	0.00352083
SB_8_27_2020	B.1.1.365	0.00352083
SB_8_27_2020	B.1.1.149	0.00352083
SB_8_27_2020	B.1.1.408	0.00352083
SB_8_27_2020	B.1.1.291	0.00352083
SB_8_27_2020	B.1.403	0.00352083
SB_8_27_2020	B.1.1.132	0.00352083
SB_8_27_2020	B.1.602	0.00352083
SB_8_27_2020	B.1.610	0.00352083
SB_8_27_2020	B.1.241	0.00352083
SB_8_27_2020	B.1.405	0.00352083
SB_8_27_2020	B.1.1.404	0.00352083
SB_8_27_2020	B.1.1.459	0.00352083
SB_8_27_2020	B.1.1.98	0.00352083
SB_8_27_2020	B.1.1.144	0.00352083
SB_8_27_2020	B.1.1.72	0.00352083
SB_8_27_2020	B.1.1.262	0.00352083
SB_8_27_2020	B.1.1.312	0.00352083
SB_8_27_2020	B.1.1.381	0.00352083
SB_8_27_2020	B.1.1.461	0.00352083
SB_8_27_2020	B.1.1.385	0.00352083
SB_8_27_2020	B.1.1.177	0.00352083
SB_8_27_2020	B.1.1.111	0.00352083
SB_8_27_2020	B.1.1.362	0.00352083
SB_8_27_2020	B.1.1.380	0.00352083
SB_8_27_2020	B.1.1.325	0.00352083
SB_8_27_2020	B.1.1.58	0.00352083
SB_8_27_2020	B.1.1.228	0.00352083
SB_8_27_2020	B.1.1.266	0.00352083
SB_8_27_2020	B.1.1.487	0.00352083
SB_8_27_2020	B.1	0.00352083
SB_9_10_2020	B.1.36.9	0.0208333
SB_9_10_2020	B.1.36.27	0.0208333
SB_9_10_2020	B.1.610	0.0208333
SB_9_10_2020	B.1.602	0.0208333
SB_9_10_2020	B.1.403	0.0208333
SB_9_10_2020	B.1.396	0.0208333
SB_9_10_2020	B.1.116	0.0208333
SB_9_10_2020	B.1.236	0.0208333
SB_9_10_2020	B.1.232	0.0208333
SB_9_10_2020	B.1.235	0.0208333
SB_9_10_2020	B.1.402	0.0208333
SB_9_10_2020	B.1.243.1	0.0208333
SB_9_10_2020	B.1.551	0.0208333
SB_9_10_2020	B.1.231	0.0208333
SB_9_10_2020	B.1.240	0.0208333
SB_9_10_2020	B.1.401	0.0208333
SB_9_10_2020	B.1.558	0.0208333
SB_9_10_2020	B.1.238	0.0208333
SB_9_10_2020	B.1.397	0.0208333
SB_9_10_2020	B.1.239	0.0208333
SB_9_10_2020	B.1.243	0.0208333
SB_9_10_2020	B.1.381	0.0208333
SB_9_10_2020	B.1.556	0.0208333
SB_9_10_2020	B.1.241	0.0208333
SB_9_10_2020	B.1.456	0.0208333
SB_9_10_2020	B.1.36	0.0208333
SB_9_10_2020	B.1.36.28	0.0208333
SB_9_10_2020	B.1.36.2	0.0208333
SB_9_10_2020	B.1.404	0.0208333
SB_9_10_2020	B.1.258.14	0.0208333
SB_9_10_2020	B.1.36.31	0.0208333
SB_9_10_2020	B.1.36.26	0.0208333
SB_9_10_2020	B.1.36.18	0.0208333
SB_9_10_2020	B.1.36.17	0.0208333
SB_9_10_2020	B.1.36.29	0.0208333
SB_9_10_2020	B.1.36.12	0.0208333
SB_9_10_2020	B.1.36.38	0.0208333
SB_9_10_2020	B.1.398	0.0208333
SB_9_10_2020	B.1.36.20	0.0208333
SB_9_10_2020	B.1.36.10	0.0208333
SB_9_10_2020	B.1.36.1	0.0208333
SB_9_10_2020	B.1.36.16	0.0208333
SB_9_10_2020	B.1.36.8	0.0208333
SB_9_10_2020	B.1.36.35	0.0208333
SB_9_10_2020	B.1.36.24	0.0208333
SB_9_10_2020	B.1.36.7	0.0208333
SB_9_10_2020	B.1.240.2	0.0208333
SB_9_10_2020	B.1.229	0.0208333
SB_9_24_2020	B.1.1.519	0.0449342
SB_9_24_2020	AS.2	0.0449342
SB_9_24_2020	B.1.1.5	0.0449342
SB_9_24_2020	B.1.1.222	0.0449342
SB_9_24_2020	B.1.1.317	0.0449342
SB_9_24_2020	B.1.1.220	0.0449342
SB_9_24_2020	B.1.1.158	0.0449342
SB_9_24_2020	B.1.1.352	0.0449342
SB_9_24_2020	B.1.1.464	0.0449342
SB_9_24_2020	B.1.1.221	0.0449342
SB_9_24_2020	B.1.1.289	0.0449342
SB_9_24_2020	B.1.1.459	0.0449342
SB_9_24_2020	B.1.1.517	0.0449342
SB_9_24_2020	B.1.1.77	0.0449342
SB_9_24_2020	B.1.1.521	0.0449342
SB_9_24_2020	B.1.1.288	0.0449342
SB_9_24_2020	B.1.1.74	0.0449342
SB_9_24_2020	B.1.1.4	0.0449342
SB_9_24_2020	B.1.1.322	0.0449342
SB_9_24_2020	B.1.1.418	0.0449342
SB_9_24_2020	B.1.1.316	0.0449342
SB_9_24_2020	B.1.1.75	0.0449342
SB_9_24_2020	B.1.1.181	0.0114469
SJ_10_07_2020	B.1.1.217	0.429447
SJ_10_07_2020	B.1.1.518	0.284839
SJ_10_07_2020	B.1.1.29	0.142857
SJ_10_07_2020	B.1.1.266	0.142857
SJ_10_14_2020	B.1.429	1
SJ_10_21_2020	B.1.1.285	0.410853
SJ_10_21_2020	B.1.1.338	0.333333
SJ_10_21_2020	B.1.234	0.255814
SJ_10_28_2020	B.1.435	0.666667
SJ_10_28_2020	B.1.116	0.106465
SJ_10_28_2020	B.1.241	0.0378114
SJ_10_28_2020	B.1.401	0.0378114
SJ_10_28_2020	B.1.558	0.0378114
SJ_10_28_2020	B.1.239	0.0378114
SJ_10_28_2020	B.1.381	0.0378114
SJ_10_28_2020	B.1.229	0.0378114
SJ_11_11_2020	B.1.2	0.5
SJ_11_11_2020	B.1.378	0.0227273
SJ_11_11_2020	B.1.215	0.0227273
SJ_11_11_2020	B.1.8	0.0227273
SJ_11_11_2020	B.1.81	0.0227273
SJ_11_11_2020	B.1.201	0.0227273
SJ_11_11_2020	B.1.395	0.0227273
SJ_11_11_2020	B.1.78	0.0227273
SJ_11_11_2020	B.1.195	0.0227273
SJ_11_11_2020	B.1.134	0.0227273
SJ_11_11_2020	B.1.105	0.0227273
SJ_11_11_2020	B.1.199	0.0227273
SJ_11_11_2020	B.1.393	0.0227273
SJ_11_11_2020	B.1.91	0.0227273
SJ_11_11_2020	B.1.179	0.0227273
SJ_11_11_2020	B.1.543	0.0227273
SJ_11_11_2020	B.1.180	0.0227273
SJ_11_11_2020	B.1.157	0.0227273
SJ_11_11_2020	B.1.223	0.0227273
SJ_11_11_2020	B.1.225	0.0227273
SJ_11_11_2020	B.1.418	0.0227273
SJ_11_11_2020	B.1.415	0.0227273
SJ_11_11_2020	B.1	0.0227273
SJ_11_18_2020	B.1.399	0.317859
SJ_11_18_2020	B.1.429	0.25
SJ_11_18_2020	B.1.199	0.0583334
SJ_11_18_2020	B.1.134	0.0583334
SJ_11_18_2020	B.1.395	0.0583334
SJ_11_18_2020	B.1.201	0.0583334
SJ_11_18_2020	B.1	0.0583334
SJ_11_18_2020	B.1.400	0.0571409
SJ_11_18_2020	B.1.342	0.0321409
SJ_11_18_2020	B.1.332	0.00731316
SJ_11_18_2020	B.1.3	0.00731316
SJ_11_18_2020	B.1.431	0.00731316
SJ_11_18_2020	B.1.302	0.00731316
SJ_11_18_2020	B.1.324	0.00731316
SJ_11_18_2020	B.1.510	0.00731316
SJ_11_18_2020	B.1.264	0.00731316
SJ_11_4_2020	B.1.520	0.333333
SJ_11_4_2020	B.1.1.395	0.285714
SJ_11_4_2020	B.1.243	0.25
SJ_11_4_2020	B.1.429	0.0502306
SJ_11_4_2020	B.1.153	0.0100903
SJ_11_4_2020	B.1.146	0.0100903
SJ_11_4_2020	B.1.213	0.0100903
SJ_11_4_2020	B.1.103	0.0100903
SJ_11_4_2020	B.1.378	0.0100903
SJ_11_4_2020	B.1.395	0.0100903
SJ_11_4_2020	B.1.81	0.0100903
SJ_11_4_2020	B.1	0.0100903
SJ_8_12_2020	C.20	0.0291672
SJ_8_12_2020	B.1.113	0.0176515
SJ_8_12_2020	B.1.105	0.0176515
SJ_8_12_2020	B.1.545	0.0176515
SJ_8_12_2020	B.1.134	0.0176515
SJ_8_12_2020	B.1.195	0.0176515
SJ_8_12_2020	B.1.78	0.0176515
SJ_8_12_2020	B.1.143	0.0176515
SJ_8_12_2020	B.1.145	0.0176515
SJ_8_12_2020	B.1.142	0.0176515
SJ_8_12_2020	B.1.383	0.0176515
SJ_8_12_2020	B.1.395	0.0176515
SJ_8_12_2020	B.1.201	0.0176515
SJ_8_12_2020	B.1.8	0.0176515
SJ_8_12_2020	B.1.215	0.0176515
SJ_8_12_2020	B.1.76	0.0176515
SJ_8_12_2020	B.1.67	0.0176515
SJ_8_12_2020	B.1	0.0176515
SJ_8_12_2020	A	0.0176515
SJ_8_12_2020	B.12	0.0176515
SJ_8_12_2020	B.57	0.0176515
SJ_8_12_2020	B.46	0.0176515
SJ_8_12_2020	B.6	0.0176515
SJ_8_12_2020	B.19	0.0176515
SJ_8_12_2020	B.1.14	0.0176515
SJ_8_12_2020	B.20	0.0176515
SJ_8_12_2020	B.15	0.0176515
SJ_8_12_2020	B.1.378	0.0176515
SJ_8_12_2020	B.1.199	0.0176515
SJ_8_12_2020	B.1.91	0.0176515
SJ_8_12_2020	B.1.222	0.0176515
SJ_8_12_2020	B.1.249	0.0176515
SJ_8_12_2020	B.1.546	0.0176515
SJ_8_12_2020	B.1.96	0.0176515
SJ_8_12_2020	B.1.250	0.0176515
SJ_8_12_2020	B.1.251	0.0176515
SJ_8_12_2020	B.1.248	0.0176515
SJ_8_12_2020	B.1.104	0.0176515
SJ_8_12_2020	B.1.391	0.0176515
SJ_8_12_2020	B.1.559	0.0176515
SJ_8_12_2020	B.1.126	0.0176515
SJ_8_12_2020	B.1.379	0.0176515
SJ_8_12_2020	B.1.106	0.0176515
SJ_8_12_2020	B.1.187	0.0176515
SJ_8_12_2020	B.1.206	0.0176515
SJ_8_12_2020	B.1.539	0.0176515
SJ_8_12_2020	B.1.69	0.0176515
SJ_8_12_2020	B.1.198	0.0176515
SJ_8_12_2020	B.1.205	0.0176515
SJ_8_12_2020	B.1.103	0.0176515
SJ_8_12_2020	A.1	0.0176515
SJ_8_12_2020	A.5	0.0176515
SJ_8_12_2020	A.2	0.0176515
SJ_8_12_2020	B.1.543	0.0176515
SJ_8_12_2020	B.1.194	0.0176515
SJ_8_12_2020	B	0.0176515
SJ_8_19_2020	B.1.521	0.5
SJ_8_19_2020	B.1.561	0.0192308
SJ_8_19_2020	B.1.231	0.0192308
SJ_8_19_2020	B.1.229	0.0192308
SJ_8_19_2020	B.1.556	0.0192308
SJ_8_19_2020	B.1.381	0.0192308
SJ_8_19_2020	B.1.243	0.0192308
SJ_8_19_2020	B.1.239	0.0192308
SJ_8_19_2020	B.1.397	0.0192308
SJ_8_19_2020	B.1.400	0.0192308
SJ_8_19_2020	B.1.558	0.0192308
SJ_8_19_2020	B.1.399	0.0192308
SJ_8_19_2020	B.1.401	0.0192308
SJ_8_19_2020	B.1.240	0.0192308
SJ_8_19_2020	B.1.554	0.0192308
SJ_8_19_2020	B.1.421	0.0192308
SJ_8_19_2020	B.1.551	0.0192308
SJ_8_19_2020	B.1.243.1	0.0192308
SJ_8_19_2020	B.1.232	0.0192308
SJ_8_19_2020	B.1.116	0.0192308
SJ_8_19_2020	B.1.234	0.0192308
SJ_8_19_2020	B.1.602	0.0192308
SJ_8_19_2020	B.1.610	0.0192308
SJ_8_19_2020	B.1.241	0.0192308
SJ_8_19_2020	B.1.409	0.0192308
SJ_8_19_2020	B.1.240.2	0.0192308
SJ_8_19_2020	B.1.233	0.0192308
SJ_8_26_2020	B.1.1.517	0.666667
SJ_8_26_2020	B.1.1.144	0.333333
SJ_9_02_2020	B.1.36.2	0.0040311
SJ_9_02_2020	B.1.258.17	0.00313374
SJ_9_02_2020	B.1.391	0.00313374
SJ_9_02_2020	B.1.251	0.00313374
SJ_9_02_2020	B.1.250	0.00313374
SJ_9_02_2020	B.1.110	0.00313374
SJ_9_02_2020	B.4.4	0.00313374
SJ_9_02_2020	B.4.7	0.00313374
SJ_9_02_2020	A.6	0.00313374
SJ_9_02_2020	B.1.219	0.00313374
SJ_9_02_2020	B.1.96	0.00313374
SJ_9_02_2020	B.1.128	0.00313374
SJ_9_02_2020	B.1.552	0.00313374
SJ_9_02_2020	B.1.153	0.00313374
SJ_9_02_2020	B.1.393	0.00313374
SJ_9_02_2020	B.1.546	0.00313374
SJ_9_02_2020	B.1.639	0.00313374
SJ_9_02_2020	B.1.415.1	0.00313374
SJ_9_02_2020	B.1.600	0.00313374
SJ_9_02_2020	B.1.104	0.00313374
SJ_9_02_2020	B.1.559	0.00313374
SJ_9_02_2020	B.1.254	0.00313374
SJ_9_02_2020	B.1.182	0.00313374
SJ_9_02_2020	B.1.69	0.00313374
SJ_9_02_2020	B.1.539	0.00313374
SJ_9_02_2020	B.1.206	0.00313374
SJ_9_02_2020	B.1.106	0.00313374
SJ_9_02_2020	B.1.222	0.00313374
SJ_9_02_2020	B.1.379	0.00313374
SJ_9_02_2020	B.1.77	0.00313374
SJ_9_02_2020	B.1.180	0.00313374
SJ_9_02_2020	B.1.557	0.00313374
SJ_9_02_2020	B.1.157	0.00313374
SJ_9_02_2020	B.1.223	0.00313374
SJ_9_02_2020	B.1.225	0.00313374
SJ_9_02_2020	B.1.609	0.00313374
SJ_9_02_2020	B.1.181	0.00313374
SJ_9_02_2020	B.1.418	0.00313374
SJ_9_02_2020	B.1.415	0.00313374
SJ_9_02_2020	B.1.249	0.00313374
SJ_9_02_2020	B.1.252	0.00313374
SJ_9_02_2020	B.1.23	0.00313374
SJ_9_02_2020	B.1.108	0.00313374
SJ_9_02_2020	B.1.341	0.00313374
SJ_9_02_2020	B.1.572	0.00313374
SJ_9_02_2020	B.1.453	0.00313374
SJ_9_02_2020	B.1.268	0.00313374
SJ_9_02_2020	B.1.302	0.00313374
SJ_9_02_2020	B.1.167	0.00313374
SJ_9_02_2020	B.1.487	0.00313374
SJ_9_02_2020	B.1.489	0.00313374
SJ_9_02_2020	B.1.485	0.00313374
SJ_9_02_2020	B.1.39	0.00313374
SJ_9_02_2020	B.1.329	0.00313374
SJ_9_02_2020	B.1.330	0.00313374
SJ_9_02_2020	B.1.333	0.00313374
SJ_9_02_2020	B.1.431	0.00313374
SJ_9_02_2020	B.1.511	0.00313374
SJ_9_02_2020	B.1.110.2	0.00313374
SJ_9_02_2020	B.1.324	0.00313374
SJ_9_02_2020	B.1.320	0.00313374
SJ_9_02_2020	B.1.267	0.00313374
SJ_9_02_2020	B.1.360	0.00313374
SJ_9_02_2020	B.1.315	0.00313374
SJ_9_02_2020	B.1.115	0.00313374
SJ_9_02_2020	B.1.323	0.00313374
SJ_9_02_2020	B.1.294	0.00313374
SJ_9_02_2020	B.1.564	0.00313374
SJ_9_02_2020	B.1.38	0.00313374
SJ_9_02_2020	B.1.413	0.00313374
SJ_9_02_2020	B.1.264	0.00313374
SJ_9_02_2020	B.1.510	0.00313374
SJ_9_02_2020	B.1.321	0.00313374
SJ_9_02_2020	B.1.350	0.00313374
SJ_9_02_2020	B.1.166	0.00313374
SJ_9_02_2020	B.1.319	0.00313374
SJ_9_02_2020	B.1.513	0.00313374
SJ_9_02_2020	B.1.520	0.00313374
SJ_9_02_2020	B.1.344	0.00313374
SJ_9_02_2020	B.1.198	0.00313374
SJ_9_02_2020	B.1.205	0.00313374
SJ_9_02_2020	B.1.479	0.00313374
SJ_9_02_2020	B.30	0.00313374
SJ_9_02_2020	A	0.00313374
SJ_9_02_2020	B.61	0.00313374
SJ_9_02_2020	B.33	0.00313374
SJ_9_02_2020	B.41	0.00313374
SJ_9_02_2020	B.29	0.00313374
SJ_9_02_2020	B.18	0.00313374
SJ_9_02_2020	B.3	0.00313374
SJ_9_02_2020	B.31	0.00313374
SJ_9_02_2020	B.13	0.00313374
SJ_9_02_2020	B.40	0.00313374
SJ_9_02_2020	B.37	0.00313374
SJ_9_02_2020	B.32	0.00313374
SJ_9_02_2020	B.34	0.00313374
SJ_9_02_2020	B.1	0.00313374
SJ_9_02_2020	B.4.6	0.00313374
SJ_9_02_2020	B.60	0.00313374
SJ_9_02_2020	B.4	0.00313374
SJ_9_02_2020	B.51	0.00313374
SJ_9_02_2020	B.6.6	0.00313374
SJ_9_02_2020	B.19	0.00313374
SJ_9_02_2020	B.15	0.00313374
SJ_9_02_2020	B.20	0.00313374
SJ_9_02_2020	B.1.14	0.00313374
SJ_9_02_2020	B.27	0.00313374
SJ_9_02_2020	B.55	0.00313374
SJ_9_02_2020	B.26	0.00313374
SJ_9_02_2020	B.23	0.00313374
SJ_9_02_2020	B.5	0.00313374
SJ_9_02_2020	B.42	0.00313374
SJ_9_02_2020	B.6	0.00313374
SJ_9_02_2020	B.47	0.00313374
SJ_9_02_2020	B.46	0.00313374
SJ_9_02_2020	B.52	0.00313374
SJ_9_02_2020	B.57	0.00313374
SJ_9_02_2020	B.11	0.00313374
SJ_9_02_2020	B.10	0.00313374
SJ_9_02_2020	B.39	0.00313374
SJ_9_02_2020	B.1.67	0.00313374
SJ_9_02_2020	B.1.218	0.00313374
SJ_9_02_2020	B.1.103	0.00313374
SJ_9_02_2020	B.1.543	0.00313374
SJ_9_02_2020	B.4.5	0.00313374
SJ_9_02_2020	A.2	0.00313374
SJ_9_02_2020	A.5	0.00313374
SJ_9_02_2020	A.1	0.00313374
SJ_9_02_2020	B.58	0.00313374
SJ_9_02_2020	B.43	0.00313374
SJ_9_02_2020	B.1.220	0.00313374
SJ_9_02_2020	B.1.187	0.00313374
SJ_9_02_2020	B.1.178	0.00313374
SJ_9_02_2020	B.1.147	0.00313374
SJ_9_02_2020	B.1.213	0.00313374
SJ_9_02_2020	B.1.6	0.00313374
SJ_9_02_2020	B.1.151	0.00313374
SJ_9_02_2020	B.1.146	0.00313374
SJ_9_02_2020	B.1.208	0.00313374
SJ_9_02_2020	B.1.194	0.00313374
SJ_9_02_2020	B.1.70	0.00313374
SJ_9_02_2020	B.1.76	0.00313374
SJ_9_02_2020	B.1.143	0.00313374
SJ_9_02_2020	B.1.215	0.00313374
SJ_9_02_2020	B.1.8	0.00313374
SJ_9_02_2020	B.1.81	0.00313374
SJ_9_02_2020	B.1.201	0.00313374
SJ_9_02_2020	B.1.395	0.00313374
SJ_9_02_2020	B.1.383	0.00313374
SJ_9_02_2020	B.1.142	0.00313374
SJ_9_02_2020	B.1.78	0.00313374
SJ_9_02_2020	B.1.179	0.00313374
SJ_9_02_2020	B.1.195	0.00313374
SJ_9_02_2020	B.1.134	0.00313374
SJ_9_02_2020	B.1.545	0.00313374
SJ_9_02_2020	B.1.105	0.00313374
SJ_9_02_2020	B.1.378	0.00313374
SJ_9_02_2020	B.1.199	0.00313374
SJ_9_02_2020	B.1.91	0.00313374
SJ_9_02_2020	B.1.483	0.00313374
SJ_9_02_2020	B.1.37	0.00313374
SJ_9_02_2020	B.1.587	0.00313374
SJ_9_02_2020	B.1.165	0.00313374
SJ_9_02_2020	B.1.498	0.00313374
SJ_9_02_2020	B.1.507	0.00313374
SJ_9_02_2020	B.1.508	0.00313374
SJ_9_02_2020	B.1.504	0.00313374
SJ_9_02_2020	B.1.503	0.00313374
SJ_9_02_2020	B.1.505	0.00313374
SJ_9_02_2020	B.1.574	0.00313374
SJ_9_02_2020	B.1.444	0.00313374
SJ_9_02_2020	B.1.282	0.00313374
SJ_9_02_2020	B.1.591	0.00313374
SJ_9_02_2020	B.1.595.2	0.00313374
SJ_9_02_2020	B.1.595.3	0.00313374
SJ_9_02_2020	B.1.595.4	0.00313374
SJ_9_02_2020	B.1.435	0.00313374
SJ_9_02_2020	B.1.585	0.00313374
SJ_9_02_2020	B.1.509	0.00313374
SJ_9_02_2020	B.1.88.1	0.00313374
SJ_9_02_2020	B.1.110.3	0.00313374
SJ_9_02_2020	B.1.443	0.00313374
SJ_9_02_2020	B.1.161	0.00313374
SJ_9_02_2020	B.1.601	0.00313374
SJ_9_02_2020	B.1.44	0.00313374
SJ_9_02_2020	B.1.491	0.00313374
SJ_9_02_2020	B.1.578	0.00313374
SJ_9_02_2020	B.1.112	0.00313374
SJ_9_02_2020	B.1.163	0.00313374
SJ_9_02_2020	B.1.439	0.00313374
SJ_9_02_2020	B.1.442	0.00313374
SJ_9_02_2020	B.1.466	0.00313374
SJ_9_02_2020	B.1.124	0.00313374
SJ_9_02_2020	B.1.473	0.00313374
SJ_9_02_2020	B.1.111	0.00313374
SJ_9_02_2020	B.1.245	0.00313374
SJ_9_02_2020	B.1.162	0.00313374
SJ_9_02_2020	B.1.164	0.00313374
SJ_9_02_2020	B.1.170	0.00313374
SJ_9_02_2020	B.1.9	0.00313374
SJ_9_02_2020	B.1.625	0.00313374
SJ_9_02_2020	B.1.13	0.00313374
SJ_9_02_2020	B.1.258.12	0.00313374
SJ_9_02_2020	B.1.363	0.00313374
SJ_9_02_2020	B.1.588	0.00313374
SJ_9_02_2020	B.1.423	0.00313374
SJ_9_02_2020	B.1.562	0.00313374
SJ_9_02_2020	B.1.258.2	0.00313374
SJ_9_02_2020	B.1.258.3	0.00313374
SJ_9_02_2020	B.1.258.11	0.00313374
SJ_9_02_2020	B.1.258.6	0.00313374
SJ_9_02_2020	B.1.2	0.00313374
SJ_9_02_2020	B.1.623	0.00313374
SJ_9_02_2020	G.1	0.00313374
SJ_9_02_2020	B.1.258.10	0.00313374
SJ_9_02_2020	B.1.258.22	0.00313374
SJ_9_02_2020	B.1.258.4	0.00313374
SJ_9_02_2020	B.1.258.5	0.00313374
SJ_9_02_2020	B.1.258.23	0.00313374
SJ_9_02_2020	B.1.389	0.00313374
SJ_9_02_2020	B.1.596	0.00313374
SJ_9_02_2020	B.1.460	0.00313374
SJ_9_02_2020	B.1.362.2	0.00313374
SJ_9_02_2020	B.1.258	0.00313374
SJ_9_02_2020	B.1.502	0.00313374
SJ_9_02_2020	B.1.501	0.00313374
SJ_9_02_2020	B.1.500	0.00313374
SJ_9_02_2020	B.1.305	0.00313374
SJ_9_02_2020	B.1.338	0.00313374
SJ_9_02_2020	B.1.569	0.00313374
SJ_9_02_2020	B.1.445	0.00313374
SJ_9_02_2020	B.1.9.5	0.00313374
SJ_9_02_2020	B.1.595.1	0.00313374
SJ_9_02_2020	B.1.425	0.00313374
SJ_9_02_2020	B.1.441	0.00313374
SJ_9_02_2020	B.1.438	0.00313374
SJ_9_02_2020	B.1.9.1	0.00313374
SJ_9_02_2020	B.1.9.2	0.00313374
SJ_9_02_2020	B.1.9.4	0.00313374
SJ_9_02_2020	B.1.325	0.00313374
SJ_9_02_2020	B.1.594	0.00313374
SJ_9_02_2020	B.1.426	0.00313374
SJ_9_02_2020	B.1.452	0.00313374
SJ_9_02_2020	B.1.437	0.00313374
SJ_9_02_2020	B.1.287	0.00313374
SJ_9_02_2020	B.1.428	0.00313374
SJ_9_02_2020	B.1.366	0.00313374
SJ_9_02_2020	B.1.117	0.00313374
SJ_9_02_2020	B.1.304	0.00313374
SJ_9_02_2020	B.1.606	0.00313374
SJ_9_02_2020	B.1.350.1	0.00313374
SJ_9_02_2020	B.1.589	0.00313374
SJ_9_02_2020	B.1.120	0.00313374
SJ_9_02_2020	B.1.337	0.00313374
SJ_9_02_2020	B.1.168	0.00313374
SJ_9_02_2020	B.1.335	0.00313374
SJ_9_02_2020	B.1.289	0.00313374
SJ_9_02_2020	B.1.362	0.00313374
SJ_9_02_2020	B.1.310	0.00313374
SJ_9_02_2020	B.1.309	0.00313374
SJ_9_02_2020	B.1.3	0.00313374
SJ_9_02_2020	B.1.495	0.00313374
SJ_9_02_2020	B.1.493	0.00313374
SJ_9_02_2020	B.1.274	0.00313374
SJ_9_02_2020	B.1.277	0.00313374
SJ_9_02_2020	B.1.280	0.00313374
SJ_9_02_2020	B.1.273	0.00313374
SJ_9_02_2020	B.1.478	0.00313374
SJ_9_02_2020	B.1.620	0.00313374
SJ_9_02_2020	B.1.524	0.00313374
SJ_9_02_2020	B.1.127	0.00313374
SJ_9_02_2020	B.1.139	0.00313374
SJ_9_02_2020	B.1.565	0.00313374
SJ_9_02_2020	B.1.210	0.00313374
SJ_9_02_2020	B.1.131	0.00313374
SJ_9_02_2020	B.1.190	0.00313374
SJ_9_02_2020	B.1.256	0.00313374
SJ_9_02_2020	B.1.359	0.00313374
SJ_9_02_2020	B.1.586	0.00313374
SJ_9_02_2020	B.1.424	0.00313374
SJ_9_02_2020	B.1.450	0.00313374
SJ_9_02_2020	B.1.113	0.00313374
SJ_9_02_2020	B.1.470	0.00313374
SJ_9_02_2020	B.1.467	0.00313374
SJ_9_02_2020	B.1.110.1	0.00313374
SJ_9_02_2020	B.1.276	0.00313374
SJ_9_02_2020	B.1.281	0.00313374
SJ_9_02_2020	B.1.480	0.00313374
SJ_9_02_2020	B.1.97	0.00313374
SJ_9_02_2020	B.1.189	0.00313374
SJ_9_02_2020	B.1.301	0.00313374
SJ_9_02_2020	B.1.576	0.00313374
SJ_9_02_2020	B.1.313	0.00313374
SJ_9_02_2020	B.1.603	0.00313374
SJ_9_02_2020	B.1.579	0.00313374
SJ_9_02_2020	B.1.314	0.00313374
SJ_9_02_2020	B.1.346	0.00313374
SJ_9_02_2020	B.1.577	0.00313374
SJ_9_02_2020	B.1.471	0.00313374
SJ_9_02_2020	B.1.523	0.00313374
SJ_9_02_2020	B.1.465	0.00313374
SJ_9_02_2020	B.1.293	0.00313374
SJ_9_02_2020	B.1.595	0.00313374
SJ_9_02_2020	B.1.336	0.00313374
SJ_9_02_2020	B.1.370	0.00313374
SJ_9_02_2020	B.1.590	0.00313374
SJ_9_02_2020	B.1.22	0.00313374
SJ_9_02_2020	B.1.306	0.00313374
SJ_9_02_2020	B.1.332	0.00313374
SJ_9_02_2020	B.1.607	0.00313374
SJ_9_02_2020	B.1.492	0.00313374
SJ_9_02_2020	B.1.372	0.00313374
SJ_9_02_2020	B.1.12	0.00313374
SJ_9_02_2020	B.1.356	0.00313374
SJ_9_02_2020	B.1.340	0.00313374
SJ_9_02_2020	B.1.328	0.00313374
SJ_9_02_2020	B.1.40	0.00313374
SJ_9_02_2020	B	0.00313374
SJ_9_02_2020	B.1.1.345	0.00257267
SJ_9_09_2020	AY.30	0.00127389
SJ_9_09_2020	B.1.1.220	0.00127389
SJ_9_09_2020	B.1.1.222	0.00127389
SJ_9_09_2020	B.1.1.5	0.00127389
SJ_9_09_2020	B.1.1.75	0.00127389
SJ_9_09_2020	B.1.1.3	0.00127389
SJ_9_09_2020	B.1.236	0.00127389
SJ_9_09_2020	B.1.232	0.00127389
SJ_9_09_2020	B.1.235	0.00127389
SJ_9_09_2020	B.1.402	0.00127389
SJ_9_09_2020	B.1.243.1	0.00127389
SJ_9_09_2020	B.1.551	0.00127389
SJ_9_09_2020	B.1.407	0.00127389
SJ_9_09_2020	B.1.408	0.00127389
SJ_9_09_2020	B.1.231	0.00127389
SJ_9_09_2020	B.1.256	0.00127389
SJ_9_09_2020	B.1.190	0.00127389
SJ_9_09_2020	B.1.188	0.00127389
SJ_9_09_2020	B.1.214	0.00127389
SJ_9_09_2020	B.1.210	0.00127389
SJ_9_09_2020	B.1.618	0.00127389
SJ_9_09_2020	B.1.565	0.00127389
SJ_9_09_2020	B.1.139	0.00127389
SJ_9_09_2020	B.1.1.317	0.00127389
SJ_9_09_2020	B.1.1.158	0.00127389
SJ_9_09_2020	B.1.298	0.00127389
SJ_9_09_2020	B.1.1.352	0.00127389
SJ_9_09_2020	B.1.1.258	0.00127389
SJ_9_09_2020	B.1.1.384	0.00127389
SJ_9_09_2020	B.1.1.194	0.00127389
SJ_9_09_2020	B.1.1.426	0.00127389
SJ_9_09_2020	B.1.1.413	0.00127389
SJ_9_09_2020	B.1.1.304	0.00127389
SJ_9_09_2020	B.1.1.14	0.00127389
SJ_9_09_2020	B.1.1.45	0.00127389
SJ_9_09_2020	B.1.1.63	0.00127389
SJ_9_09_2020	B.1.1.125	0.00127389
SJ_9_09_2020	B.1.1.458	0.00127389
SJ_9_09_2020	B.1.1.323	0.00127389
SJ_9_09_2020	B.1.1.257	0.00127389
SJ_9_09_2020	B.1.1.17	0.00127389
SJ_9_09_2020	B.1.1.349	0.00127389
SJ_9_09_2020	B.1.1.423	0.00127389
SJ_9_09_2020	B.1.1.232	0.00127389
SJ_9_09_2020	B.1.1.8	0.00127389
SJ_9_09_2020	B.1.1.480	0.00127389
SJ_9_09_2020	B.1.1.119	0.00127389
SJ_9_09_2020	B.1.1.464	0.00127389
SJ_9_09_2020	A.12	0.00127389
SJ_9_09_2020	A.19	0.00127389
SJ_9_09_2020	A.11	0.00127389
SJ_9_09_2020	A.2.4	0.00127389
SJ_9_09_2020	B.1.341	0.00127389
SJ_9_09_2020	B.1.324	0.00127389
SJ_9_09_2020	B.1.485	0.00127389
SJ_9_09_2020	B.1.320	0.00127389
SJ_9_09_2020	B.1.510	0.00127389
SJ_9_09_2020	B.1.344	0.00127389
SJ_9_09_2020	B.1.520	0.00127389
SJ_9_09_2020	B.1.513	0.00127389
SJ_9_09_2020	B.1.319	0.00127389
SJ_9_09_2020	B.1.166	0.00127389
SJ_9_09_2020	B.1.350	0.00127389
SJ_9_09_2020	B.1.321	0.00127389
SJ_9_09_2020	B.1.264	0.00127389
SJ_9_09_2020	B.1.413	0.00127389
SJ_9_09_2020	B.1.515	0.00127389
SJ_9_09_2020	B.1.564	0.00127389
SJ_9_09_2020	B.1.294	0.00127389
SJ_9_09_2020	B.1.323	0.00127389
SJ_9_09_2020	B.1.115	0.00127389
SJ_9_09_2020	B.1.315	0.00127389
SJ_9_09_2020	B.1.267	0.00127389
SJ_9_09_2020	B.1.572	0.00127389
SJ_9_09_2020	B.1.453	0.00127389
SJ_9_09_2020	B.1.268	0.00127389
SJ_9_09_2020	B.1.483	0.00127389
SJ_9_09_2020	B.1.524	0.00127389
SJ_9_09_2020	B.1.544	0.00127389
SJ_9_09_2020	B.1.478	0.00127389
SJ_9_09_2020	B.1.273	0.00127389
SJ_9_09_2020	B.1.280	0.00127389
SJ_9_09_2020	B.1.277	0.00127389
SJ_9_09_2020	B.1.274	0.00127389
SJ_9_09_2020	B.1.13	0.00127389
SJ_9_09_2020	B.1.37	0.00127389
SJ_9_09_2020	B.1.110.2	0.00127389
SJ_9_09_2020	B.1.302	0.00127389
SJ_9_09_2020	B.1.511	0.00127389
SJ_9_09_2020	B.1.431	0.00127389
SJ_9_09_2020	B.1.333	0.00127389
SJ_9_09_2020	B.1.329	0.00127389
SJ_9_09_2020	B.1.39	0.00127389
SJ_9_09_2020	B.1.489	0.00127389
SJ_9_09_2020	B.1.108	0.00127389
SJ_9_09_2020	B.1.487	0.00127389
SJ_9_09_2020	B.1.167	0.00127389
SJ_9_09_2020	B.1.1.155	0.00127389
SJ_9_09_2020	B.1.1.208	0.00127389
SJ_9_09_2020	B.1.1.130	0.00127389
SJ_9_09_2020	B.1.1.325	0.00127389
SJ_9_09_2020	B.1.1.210	0.00127389
SJ_9_09_2020	B.1.1.282	0.00127389
SJ_9_09_2020	B.1.1.162	0.00127389
SJ_9_09_2020	B.1.1.285	0.00127389
SJ_9_09_2020	B.1.1.113	0.00127389
SJ_9_09_2020	B.1.1.114	0.00127389
SJ_9_09_2020	B.1.1.213	0.00127389
SJ_9_09_2020	B.1.1.72	0.00127389
SJ_9_09_2020	B.1.1.176	0.00127389
SJ_9_09_2020	B.1.1.312	0.00127389
SJ_9_09_2020	B.1.1.381	0.00127389
SJ_9_09_2020	B.1.1.461	0.00127389
SJ_9_09_2020	B.1.1.437	0.00127389
SJ_9_09_2020	B.1.1.385	0.00127389
SJ_9_09_2020	B.1.1.359	0.00127389
SJ_9_09_2020	B.1.1.177	0.00127389
SJ_9_09_2020	B.1.1.111	0.00127389
SJ_9_09_2020	B.1.1.244	0.00127389
SJ_9_09_2020	B.1.1.395	0.00127389
SJ_9_09_2020	B.1.1.362	0.00127389
SJ_9_09_2020	B.1.1.109	0.00127389
SJ_9_09_2020	B.1.1.48	0.00127389
SJ_9_09_2020	B.1.1.305	0.00127389
SJ_9_09_2020	B.1.1.49	0.00127389
SJ_9_09_2020	B.1.493	0.00127389
SJ_9_09_2020	B.1.369	0.00127389
SJ_9_09_2020	B.1.318	0.00127389
SJ_9_09_2020	B.1.437	0.00127389
SJ_9_09_2020	B.1.604	0.00127389
SJ_9_09_2020	B.1.496	0.00127389
SJ_9_09_2020	B.1.309	0.00127389
SJ_9_09_2020	B.1.3	0.00127389
SJ_9_09_2020	B.1.495	0.00127389
SJ_9_09_2020	B.1.497	0.00127389
SJ_9_09_2020	B.1.359	0.00127389
SJ_9_09_2020	B.1.1.283	0.00127389
SJ_9_09_2020	B.1.1.408	0.00127389
SJ_9_09_2020	B.1.1.149	0.00127389
SJ_9_09_2020	B.1.1.365	0.00127389
SJ_9_09_2020	B.1.1.237	0.00127389
SJ_9_09_2020	B.1.1.379	0.00127389
SJ_9_09_2020	B.1.1.98	0.00127389
SJ_9_09_2020	B.1.1.144	0.00127389
SJ_9_09_2020	B.1.1.181	0.00127389
SJ_9_09_2020	B.1.1.51	0.00127389
SJ_9_09_2020	B.1.1.380	0.00127389
SJ_9_09_2020	B.1.1.58	0.00127389
SJ_9_09_2020	B.1.1.135	0.00127389
SJ_9_09_2020	B.1.1.152	0.00127389
SJ_9_09_2020	B.1.1.307	0.00127389
SJ_9_09_2020	B.1.1.107	0.00127389
SJ_9_09_2020	B.1.1.356	0.00127389
SJ_9_09_2020	B.1.1.231	0.00127389
SJ_9_09_2020	B.1.1.328	0.00127389
SJ_9_09_2020	B.1.1.329	0.00127389
SJ_9_09_2020	B.1.1.41	0.00127389
SJ_9_09_2020	B.1.1.115	0.00127389
SJ_9_09_2020	B.1.1.133	0.00127389
SJ_9_09_2020	B.1.1.204	0.00127389
SJ_9_09_2020	B.1.1.123	0.00127389
SJ_9_09_2020	B.1.1.421	0.00127389
SJ_9_09_2020	B.1.1.249	0.00127389
SJ_9_09_2020	B.1.1.270	0.00127389
SJ_9_09_2020	B.1.1.82	0.00127389
SJ_9_09_2020	B.1.1.253	0.00127389
SJ_9_09_2020	B.1.1.15	0.00127389
SJ_9_09_2020	B.1.1.255	0.00127389
SJ_9_09_2020	B.1.1.241	0.00127389
SJ_9_09_2020	B.1.1.261	0.00127389
SJ_9_09_2020	B.1.1.160	0.00127389
SJ_9_09_2020	B.1.1.300	0.00127389
SJ_9_09_2020	B.1.1.514	0.00127389
SJ_9_09_2020	B.1.1.301	0.00127389
SJ_9_09_2020	B.1.1.396	0.00127389
SJ_9_09_2020	B.1.1.266	0.00127389
SJ_9_09_2020	B.1.1.416	0.00127389
SJ_9_09_2020	B.1.1.101	0.00127389
SJ_9_09_2020	B.1.1.487	0.00127389
SJ_9_09_2020	B.1.1.132	0.00127389
SJ_9_09_2020	B.1.1.201	0.00127389
SJ_9_09_2020	B.1.1.46	0.00127389
SJ_9_09_2020	B.1.560	0.00127389
SJ_9_09_2020	B.1.1.506	0.00127389
SJ_9_09_2020	B.1.1.141	0.00127389
SJ_9_09_2020	B.1.1.513	0.00127389
SJ_9_09_2020	B.1.1.217	0.00127389
SJ_9_09_2020	B.1.1.218	0.00127389
SJ_9_09_2020	D.3	0.00127389
SJ_9_09_2020	B.1.1.193	0.00127389
SJ_9_09_2020	B.1.1.67	0.00127389
SJ_9_09_2020	B.1.1.116	0.00127389
SJ_9_09_2020	B.1.1.70	0.00127389
SJ_9_09_2020	B.1.1.27	0.00127389
SJ_9_09_2020	B.1.1.299	0.00127389
SJ_9_09_2020	B.1.1.364	0.00127389
SJ_9_09_2020	B.1.1.341	0.00127389
SJ_9_09_2020	B.1.1.163	0.00127389
SJ_9_09_2020	B.1.142	0.00127389
SJ_9_09_2020	B.1.147	0.00127389
SJ_9_09_2020	B.1.178	0.00127389
SJ_9_09_2020	B.43	0.00127389
SJ_9_09_2020	A.1	0.00127389
SJ_9_09_2020	A.5	0.00127389
SJ_9_09_2020	A.2	0.00127389
SJ_9_09_2020	B.1.137	0.00127389
SJ_9_09_2020	B.1.194	0.00127389
SJ_9_09_2020	B.1.187	0.00127389
SJ_9_09_2020	B.1.377	0.00127389
SJ_9_09_2020	B.1.70	0.00127389
SJ_9_09_2020	B.1.179	0.00127389
SJ_9_09_2020	B.1.91	0.00127389
SJ_9_09_2020	B.1.199	0.00127389
SJ_9_09_2020	B.1.378	0.00127389
SJ_9_09_2020	B.1.105	0.00127389
SJ_9_09_2020	B.1.545	0.00127389
SJ_9_09_2020	B.1.134	0.00127389
SJ_9_09_2020	B.1.195	0.00127389
SJ_9_09_2020	B.1.78	0.00127389
SJ_9_09_2020	B.1.143	0.00127389
SJ_9_09_2020	B.1.213	0.00127389
SJ_9_09_2020	B.1.6	0.00127389
SJ_9_09_2020	B.1.146	0.00127389
SJ_9_09_2020	B.1.379	0.00127389
SJ_9_09_2020	B.1.181	0.00127389
SJ_9_09_2020	B.1.420	0.00127389
SJ_9_09_2020	B.1.609	0.00127389
SJ_9_09_2020	B.1.225	0.00127389
SJ_9_09_2020	B.1.223	0.00127389
SJ_9_09_2020	B.1.157	0.00127389
SJ_9_09_2020	B.1.180	0.00127389
SJ_9_09_2020	B.1.182	0.00127389
SJ_9_09_2020	B.1.126	0.00127389
SJ_9_09_2020	B.1.106	0.00127389
SJ_9_09_2020	B.1.208	0.00127389
SJ_9_09_2020	B.1.206	0.00127389
SJ_9_09_2020	B.1.539	0.00127389
SJ_9_09_2020	B.1.69	0.00127389
SJ_9_09_2020	B.1.390	0.00127389
SJ_9_09_2020	B.1.93	0.00127389
SJ_9_09_2020	B.1.198	0.00127389
SJ_9_09_2020	B.1.384	0.00127389
SJ_9_09_2020	B.1.35	0.00127389
SJ_9_09_2020	B.1.205	0.00127389
SJ_9_09_2020	B.1.145	0.00127389
SJ_9_09_2020	B.1.383	0.00127389
SJ_9_09_2020	B.1.415	0.00127389
SJ_9_09_2020	B.1.395	0.00127389
SJ_9_09_2020	A.27	0.00127389
SJ_9_09_2020	A	0.00127389
SJ_9_09_2020	B.4	0.00127389
SJ_9_09_2020	B.12	0.00127389
SJ_9_09_2020	B.45	0.00127389
SJ_9_09_2020	B.51	0.00127389
SJ_9_09_2020	B.42	0.00127389
SJ_9_09_2020	B.10	0.00127389
SJ_9_09_2020	B.11	0.00127389
SJ_9_09_2020	B.57	0.00127389
SJ_9_09_2020	B.52	0.00127389
SJ_9_09_2020	B.46	0.00127389
SJ_9_09_2020	B.47	0.00127389
SJ_9_09_2020	B.6	0.00127389
SJ_9_09_2020	B.5	0.00127389
SJ_9_09_2020	B.19	0.00127389
SJ_9_09_2020	B.23	0.00127389
SJ_9_09_2020	B.55	0.00127389
SJ_9_09_2020	B.27	0.00127389
SJ_9_09_2020	B.20	0.00127389
SJ_9_09_2020	B.15	0.00127389
SJ_9_09_2020	B.28	0.00127389
SJ_9_09_2020	B.61	0.00127389
SJ_9_09_2020	B.33	0.00127389
SJ_9_09_2020	B.60	0.00127389
SJ_9_09_2020	B.1.201	0.00127389
SJ_9_09_2020	B.1.81	0.00127389
SJ_9_09_2020	B.1.8	0.00127389
SJ_9_09_2020	B.1.215	0.00127389
SJ_9_09_2020	B.1.76	0.00127389
SJ_9_09_2020	B.1.67	0.00127389
SJ_9_09_2020	B.1.1.161	0.00127389
SJ_9_09_2020	B.6.6	0.00127389
SJ_9_09_2020	B.35	0.00127389
SJ_9_09_2020	B.4.6	0.00127389
SJ_9_09_2020	B.41	0.00127389
SJ_9_09_2020	B.1	0.00127389
SJ_9_09_2020	B.3.1	0.00127389
SJ_9_09_2020	B.34	0.00127389
SJ_9_09_2020	B.32	0.00127389
SJ_9_09_2020	B.37	0.00127389
SJ_9_09_2020	B.40	0.00127389
SJ_9_09_2020	B.31	0.00127389
SJ_9_09_2020	B.3	0.00127389
SJ_9_09_2020	B.29	0.00127389
SJ_9_09_2020	B.1.418	0.00127389
SJ_9_09_2020	B.1.635	0.00127389
SJ_9_09_2020	B.1.1.320	0.00127389
SJ_9_09_2020	B.1.1.34	0.00127389
SJ_9_09_2020	B.1.1.485	0.00127389
SJ_9_09_2020	B.1.1.26	0.00127389
SJ_9_09_2020	B.1.1.12	0.00127389
SJ_9_09_2020	B.1.1.148	0.00127389
SJ_9_09_2020	B.1.1.118	0.00127389
SJ_9_09_2020	B.1.1.367	0.00127389
SJ_9_09_2020	B.1.1.59	0.00127389
SJ_9_09_2020	B.1.1.37	0.00127389
SJ_9_09_2020	B.1.1.134	0.00127389
SJ_9_09_2020	B.1.173	0.00127389
SJ_9_09_2020	B.1.1.137	0.00127389
SJ_9_09_2020	B.1.1.200	0.00127389
SJ_9_09_2020	B.1.1.164	0.00127389
SJ_9_09_2020	B.1.1.122	0.00127389
SJ_9_09_2020	B.1.1.43	0.00127389
SJ_9_09_2020	B.1.1.33	0.00127389
SJ_9_09_2020	B.1.1.372	0.00127389
SJ_9_09_2020	B.1.1.83	0.00127389
SJ_9_09_2020	B.1.1.180	0.00127389
SJ_9_09_2020	B.1.1.274	0.00127389
SJ_9_09_2020	B.1.1.166	0.00127389
SJ_9_09_2020	B.1.1.25	0.00127389
SJ_9_09_2020	B.1.1.378	0.00127389
SJ_9_09_2020	B.1.1.440	0.00127389
SJ_9_09_2020	B.1.1.441	0.00127389
SJ_9_09_2020	B.1.1.500	0.00127389
SJ_9_09_2020	B.1.1.203	0.00127389
SJ_9_09_2020	B.1.1.376	0.00127389
SJ_9_09_2020	B.1.1.175	0.00127389
SJ_9_09_2020	B.1.1.172	0.00127389
SJ_9_09_2020	B.1.1.447	0.00127389
SJ_9_09_2020	B.1.1.361	0.00127389
SJ_9_09_2020	B.1.1.306	0.00127389
SJ_9_09_2020	B.1.1.187	0.00127389
SJ_9_09_2020	B.1.1.398	0.00127389
SJ_9_09_2020	B.1.1.438	0.00127389
SJ_9_09_2020	B.1.1.10	0.00127389
SJ_9_09_2020	B.1.1.57	0.00127389
SJ_9_09_2020	B.1.1.129	0.00127389
SJ_9_09_2020	B.1.1.185	0.00127389
SJ_9_09_2020	B.1.1.263	0.00127389
SJ_9_09_2020	B.1.1.174	0.00127389
SJ_9_09_2020	B.1.1.402	0.00127389
SJ_9_09_2020	B.1.1.463	0.00127389
SJ_9_09_2020	B.1.1.169	0.00127389
SJ_9_09_2020	B.1.1.254	0.00127389
SJ_9_09_2020	B.1.1.192	0.00127389
SJ_9_09_2020	B.1.559	0.00127389
SJ_9_09_2020	B.1.1.205	0.00127389
SJ_9_09_2020	B.1.416	0.00127389
SJ_9_09_2020	B.1.546	0.00127389
SJ_9_09_2020	B.1.636	0.00127389
SJ_9_09_2020	B.1.393	0.00127389
SJ_9_09_2020	B.1.153	0.00127389
SJ_9_09_2020	B.1.552	0.00127389
SJ_9_09_2020	B.1.128	0.00127389
SJ_9_09_2020	B.1.96	0.00127389
SJ_9_09_2020	B.1.219	0.00127389
SJ_9_09_2020	A.7	0.00127389
SJ_9_09_2020	A.6	0.00127389
SJ_9_09_2020	B.4.7	0.00127389
SJ_9_09_2020	B.4.4	0.00127389
SJ_9_09_2020	B.1.632	0.00127389
SJ_9_09_2020	B.1.110	0.00127389
SJ_9_09_2020	B.1.1	0.00127389
SJ_9_09_2020	B.1.250	0.00127389
SJ_9_09_2020	B.1.251	0.00127389
SJ_9_09_2020	B.1.248	0.00127389
SJ_9_09_2020	B.1.104	0.00127389
SJ_9_09_2020	B.1.391	0.00127389
SJ_9_09_2020	B.1.233	0.00127389
SJ_9_09_2020	B.1.229	0.00127389
SJ_9_09_2020	B.1.556	0.00127389
SJ_9_09_2020	B.1.254	0.00127389
SJ_9_09_2020	B.1.1.189	0.00127389
SJ_9_09_2020	B.1.1.71	0.00127389
SJ_9_09_2020	B.1.1.142	0.00127389
SJ_9_09_2020	B.1.1.154	0.00127389
SJ_9_09_2020	B.1.1.92	0.00127389
SJ_9_09_2020	B.1.1.197	0.00127389
SJ_9_09_2020	B.1.1.95	0.00127389
SJ_9_09_2020	B.1.530	0.00127389
SJ_9_09_2020	B.1.252	0.00127389
SJ_9_09_2020	B.1.249	0.00127389
SJ_9_09_2020	B.1.381	0.00127389
SJ_9_09_2020	B.1.240	0.00127389
SJ_9_09_2020	B.1.401	0.00127389
SJ_9_09_2020	B.1.399	0.00127389
SJ_9_09_2020	B.1.558	0.00127389
SJ_9_09_2020	B.1.238	0.00127389
SJ_9_09_2020	B.1.400	0.00127389
SJ_9_09_2020	B.1.397	0.00127389
SJ_9_09_2020	B.1.239	0.00127389
SJ_9_09_2020	B.1.243	0.00127389
SJ_9_09_2020	B.1.428	0.00127389
SJ_9_09_2020	B.1.366	0.00127389
SJ_9_09_2020	AY.31	0.00127389
SJ_9_09_2020	B.1.36.29	0.00127389
SJ_9_09_2020	B.1.36.23	0.00127389
SJ_9_09_2020	B.1.36.28	0.00127389
SJ_9_09_2020	B.1.36.38	0.00127389
SJ_9_09_2020	B.1.9.5	0.00127389
SJ_9_09_2020	B.1.9.4	0.00127389
SJ_9_09_2020	B.1.9.2	0.00127389
SJ_9_09_2020	B.1.9.1	0.00127389
SJ_9_09_2020	B.1.438	0.00127389
SJ_9_09_2020	B.1.385	0.00127389
SJ_9_09_2020	B.1.441	0.00127389
SJ_9_09_2020	B.1.599	0.00127389
SJ_9_09_2020	B.1.375	0.00127389
SJ_9_09_2020	B.1.445	0.00127389
SJ_9_09_2020	B.1.570	0.00127389
SJ_9_09_2020	B.1.569	0.00127389
SJ_9_09_2020	B.1.338	0.00127389
SJ_9_09_2020	B.1.428.3	0.00127389
SJ_9_09_2020	B.1.564.1	0.00127389
SJ_9_09_2020	B.1.500	0.00127389
SJ_9_09_2020	B.1.501	0.00127389
SJ_9_09_2020	B.1.502	0.00127389
SJ_9_09_2020	B.1.36.12	0.00127389
SJ_9_09_2020	B.1.619	0.00127389
SJ_9_09_2020	B.1.117	0.00127389
SJ_9_09_2020	A.23.1	0.00127389
SJ_9_09_2020	B.1.1.290	0.00127389
SJ_9_09_2020	B.1.563	0.00127389
SJ_9_09_2020	B.1.389	0.00127389
SJ_9_09_2020	B.1.36.17	0.00127389
SJ_9_09_2020	AQ.1	0.00127389
SJ_9_09_2020	AD.2	0.00127389
SJ_9_09_2020	B.1.1.236	0.00127389
SJ_9_09_2020	B.1.1.429	0.00127389
SJ_9_09_2020	C.16	0.00127389
SJ_9_09_2020	B.1.1.375	0.00127389
SJ_9_09_2020	C.17	0.00127389
SJ_9_09_2020	C.36	0.00127389
SJ_9_09_2020	C.23	0.00127389
SJ_9_09_2020	B.1.1.434	0.00127389
SJ_9_09_2020	B.1.1.196	0.00127389
SJ_9_09_2020	AK.2	0.00127389
SJ_9_09_2020	B.1.1.348	0.00127389
SJ_9_09_2020	B.1.177.75	0.00127389
SJ_9_09_2020	B.1.177.72	0.00127389
SJ_9_09_2020	B.1.177.16	0.00127389
SJ_9_09_2020	B.1.177.17	0.00127389
SJ_9_09_2020	B.1.1.286	0.00127389
SJ_9_09_2020	L.4	0.00127389
SJ_9_09_2020	B.1.1.337	0.00127389
SJ_9_09_2020	B.1.1.207	0.00127389
SJ_9_09_2020	B.1.36.1	0.00127389
SJ_9_09_2020	B.1.36.16	0.00127389
SJ_9_09_2020	B.1.36.8	0.00127389
SJ_9_09_2020	B.1.36.35	0.00127389
SJ_9_09_2020	B.1.36.24	0.00127389
SJ_9_09_2020	B.1.36.7	0.00127389
SJ_9_09_2020	B.1.460	0.00127389
SJ_9_09_2020	B.1.466.1	0.00127389
SJ_9_09_2020	B.1.466.2	0.00127389
SJ_9_09_2020	B.1.625	0.00127389
SJ_9_09_2020	B.1.443	0.00127389
SJ_9_09_2020	B.1.9	0.00127389
SJ_9_09_2020	B.1.605	0.00127389
SJ_9_09_2020	B.1.585	0.00127389
SJ_9_09_2020	B.1.433	0.00127389
SJ_9_09_2020	B.1.362.1	0.00127389
SJ_9_09_2020	B.1.516	0.00127389
SJ_9_09_2020	B.1.165	0.00127389
SJ_9_09_2020	B.1.574	0.00127389
SJ_9_09_2020	B.1.428.2	0.00127389
SJ_9_09_2020	B.1.428.1	0.00127389
SJ_9_09_2020	A.29	0.00127389
SJ_9_09_2020	B.1.214.3	0.00127389
SJ_9_09_2020	B.1.627	0.00127389
SJ_9_09_2020	C.1	0.00127389
SJ_9_09_2020	B.1.532	0.00127389
SJ_9_09_2020	B.1.1.227	0.00127389
SJ_9_09_2020	B.1.1.190	0.00127389
SJ_9_09_2020	B.1.1.269	0.00127389
SJ_9_09_2020	B.1.1.153	0.00127389
SJ_9_09_2020	C.28	0.00127389
SJ_9_09_2020	C.32	0.00127389
SJ_9_09_2020	C.26	0.00127389
SJ_9_09_2020	C.4	0.00127389
SJ_9_09_2020	C.14	0.00127389
SJ_9_09_2020	B.1.617.2	0.00127389
SJ_9_09_2020	C.3	0.00127389
SJ_9_09_2020	C.25	0.00127389
SJ_9_09_2020	C.27	0.00127389
SJ_9_09_2020	C.12	0.00127389
SJ_9_09_2020	C.13	0.00127389
SJ_9_09_2020	C.35	0.00127389
SJ_9_09_2020	B.1.1.523	0.00127389
SJ_9_09_2020	B.1.177	0.00127389
SJ_9_09_2020	B.1.421	0.00127389
SJ_9_09_2020	A.23	0.00127389
SJ_9_09_2020	B.1.561	0.00127389
SJ_9_09_2020	B.1.404	0.00127389
SJ_9_09_2020	P.1.7	0.00127389
SJ_9_09_2020	AY.67	0.00127389
SJ_9_09_2020	AY.65	0.00127389
SJ_9_09_2020	AY.57	0.00127389
SJ_9_09_2020	AY.26	0.00127389
SJ_9_09_2020	AY.71	0.00127389
SJ_9_09_2020	AY.28	0.00127389
SJ_9_09_2020	P.1.14	0.00127389
SJ_9_09_2020	AY.62	0.00127389
SJ_9_09_2020	AY.66	0.00127389
SJ_9_09_2020	AY.59	0.00127389
SJ_9_09_2020	AY.58	0.00127389
SJ_9_09_2020	AY.11	0.00127389
SJ_9_09_2020	AY.75	0.00127389
SJ_9_09_2020	AY.9	0.00127389
SJ_9_09_2020	AY.61	0.00127389
SJ_9_09_2020	AY.55	0.00127389
SJ_9_09_2020	AY.38	0.00127389
SJ_9_09_2020	P.1.15	0.00127389
SJ_9_09_2020	P.1.1	0.00127389
SJ_9_09_2020	P.1.10	0.00127389
SJ_9_09_2020	P.1.17	0.00127389
SJ_9_09_2020	AA.7	0.00127389
SJ_9_09_2020	AY.47	0.00127389
SJ_9_09_2020	AY.72	0.00127389
SJ_9_09_2020	AY.13	0.00127389
SJ_9_09_2020	AY.16.1	0.00127389
SJ_9_09_2020	AY.17	0.00127389
SJ_9_09_2020	AY.14	0.00127389
SJ_9_09_2020	AY.54	0.00127389
SJ_9_09_2020	AY.15	0.00127389
SJ_9_09_2020	AY.50	0.00127389
SJ_9_09_2020	AY.8	0.00127389
SJ_9_09_2020	AY.53	0.00127389
SJ_9_09_2020	AY.16	0.00127389
SJ_9_09_2020	AY.9.2	0.00127389
SJ_9_09_2020	AY.73	0.00127389
SJ_9_09_2020	AY.74	0.00127389
SJ_9_09_2020	P.1.17.1	0.00127389
SJ_9_09_2020	P.1.9	0.00127389
SJ_9_09_2020	AY.60	0.00127389
SJ_9_09_2020	AY.27	0.00127389
SJ_9_09_2020	AY.10	0.00127389
SJ_9_09_2020	AY.70	0.00127389
SJ_9_09_2020	AY.2	0.00127389
SJ_9_09_2020	AY.37	0.00127389
SJ_9_09_2020	B.1.575.1	0.00127389
SJ_9_09_2020	P.1.4	0.00127389
SJ_9_09_2020	B.1.243.2	0.00127389
SJ_9_09_2020	P.1.12	0.00127389
SJ_9_09_2020	B.1.348	0.00127389
SJ_9_09_2020	C.36.1	0.00127389
SJ_9_09_2020	B.1.36.9	0.00127389
SJ_9_09_2020	B.1.36.27	0.00127389
SJ_9_09_2020	B.1.36.2	0.00127389
SJ_9_09_2020	B.1.36.22	0.00127389
SJ_9_09_2020	B.1.363	0.00127389
SJ_9_09_2020	P.1	0.00127389
SJ_9_09_2020	B.1.1.303	0.00127389
SJ_9_09_2020	C.18	0.00127389
SJ_9_09_2020	C.20	0.00127389
SJ_9_09_2020	C.30	0.00127389
SJ_9_09_2020	B.1.1.277	0.00127389
SJ_9_09_2020	B.1.1.338	0.00127389
SJ_9_09_2020	B.1.177.71	0.00127389
SJ_9_09_2020	B.1.177.45	0.00127389
SJ_9_09_2020	B.1.177.32	0.00127389
SJ_9_09_2020	B.1.177.10	0.00127389
SJ_9_09_2020	B.1.177.19	0.00127389
SJ_9_09_2020	B.1.177.33	0.00127389
SJ_9_09_2020	B.1.400.1	0.00127389
SJ_9_09_2020	B.1.623	0.00127389
SJ_9_09_2020	AA.1	0.00127389
SJ_9_09_2020	B.1.177.43	0.00127389
SJ_9_09_2020	B.1.36.39	0.00127389
SJ_9_09_2020	AA.2	0.00127389
SJ_9_09_2020	AA.5	0.00127389
SJ_9_09_2020	AA.6	0.00127389
SJ_9_09_2020	AA.4	0.00127389
SJ_9_09_2020	AA.8	0.00127389
SJ_9_09_2020	B.1.427	0.00127389
SJ_9_09_2020	R.1	0.00127389
SJ_9_09_2020	B.1.177.39	0.00127389
SJ_9_09_2020	B.1.177.11	0.00127389
SJ_9_09_2020	B.1.177.28	0.00127389
SJ_9_09_2020	B.1.177.73	0.00127389
SJ_9_09_2020	B.1.177.40	0.00127389
SJ_9_09_2020	B.1.177.35	0.00127389
SJ_9_09_2020	B.1.177.44	0.00127389
SJ_9_09_2020	B.1.177.15	0.00127389
SJ_9_09_2020	B.1.575	0.00127389
SJ_9_09_2020	B.1.1.219	0.00127389
SJ_9_09_2020	AP.1	0.00127389
SJ_9_09_2020	C.36.2	0.00127389
SJ_9_09_2020	B.1.1.519	0.00127389
SJ_9_09_2020	B.1.505	0.00127389
SJ_9_09_2020	B.1.499	0.00127389
SJ_9_09_2020	B.1.503	0.00127389
SJ_9_09_2020	B.1.1.404	0.00127389
SJ_9_09_2020	B.1.1.369	0.00127389
SJ_9_09_2020	B.1.1.1	0.00127389
SJ_9_09_2020	B.1.1.486	0.00127389
SJ_9_09_2020	B.1.1.186	0.00127389
SJ_9_09_2020	B.1.1.55	0.00127389
SJ_9_09_2020	B.1.1.339	0.00127389
SJ_9_09_2020	AH.3	0.00127389
SJ_9_09_2020	B.1.1.392	0.00127389
SJ_9_09_2020	B.1.1.128	0.00127389
SJ_9_09_2020	B.1.1.145	0.00127389
SJ_9_09_2020	B.1.1.38	0.00127389
SJ_9_09_2020	B.1.1.138	0.00127389
SJ_9_09_2020	B.1.1.389	0.00127389
SJ_9_09_2020	B.1.1.326	0.00127389
SJ_9_09_2020	B.1.1.518	0.00127389
SJ_9_09_2020	B.1.1.521	0.00127389
SJ_9_09_2020	B.1.1.77	0.00127389
SJ_9_09_2020	AS.1	0.00127389
SJ_9_09_2020	B.1.1.517	0.00127389
SJ_9_09_2020	B.1.1.459	0.00127389
SJ_9_09_2020	B.1.1.289	0.00127389
SJ_9_09_2020	B.1.1.298	0.00127389
SJ_9_09_2020	B.1.1.371	0.00127389
SJ_9_09_2020	B.59	0.00127389
SJ_9_09_2020	B.1.1.240	0.00127389
SJ_9_09_2020	B.1.1.347	0.00127389
SJ_9_09_2020	B.1.1.354	0.00127389
SJ_9_09_2020	B.1.1.315	0.00127389
SJ_9_09_2020	B.1.1.89	0.00127389
SJ_9_09_2020	B.1.1.239	0.00127389
SJ_9_09_2020	B.1.1.147	0.00127389
SJ_9_09_2020	B.1.1.512	0.00127389
SJ_9_09_2020	B.1.1.268	0.00127389
SJ_9_09_2020	B.1.1.229	0.00127389
SJ_9_09_2020	B.1.1.159	0.00127389
SJ_9_09_2020	N.4	0.00127389
SJ_9_09_2020	B.1.1.420	0.00127389
SJ_9_09_2020	B.1.1.256	0.00127389
SJ_9_09_2020	B.1.1.406	0.00127389
SJ_9_09_2020	AN.1	0.00127389
SJ_9_09_2020	B.1.1.61	0.00127389
SJ_9_09_2020	N.6	0.00127389
SJ_9_09_2020	N.2	0.00127389
SJ_9_09_2020	N.1	0.00127389
SJ_9_09_2020	N.3	0.00127389
SJ_9_09_2020	B.1.1.221	0.00127389
SJ_9_09_2020	B.1.241	0.00127389
SJ_9_09_2020	B.1.1.432	0.00127389
SJ_9_09_2020	B.1.610	0.00127389
SJ_9_09_2020	B.1.342	0.00127389
SJ_9_09_2020	B.1.293	0.00127389
SJ_9_09_2020	B.1.349	0.00127389
SJ_9_09_2020	B.1.332	0.00127389
SJ_9_09_2020	B.1.306	0.00127389
SJ_9_09_2020	B.1.22	0.00127389
SJ_9_09_2020	B.1.116	0.00127389
SJ_9_09_2020	B.1.586	0.00127389
SJ_9_09_2020	B.1.310	0.00127389
SJ_9_09_2020	B.1.362	0.00127389
SJ_9_09_2020	B.1.334	0.00127389
SJ_9_09_2020	B.1.335	0.00127389
SJ_9_09_2020	B.1.168	0.00127389
SJ_9_09_2020	B.1.337	0.00127389
SJ_9_09_2020	B.1.355	0.00127389
SJ_9_09_2020	B.1.120	0.00127389
SJ_9_09_2020	B.1.350.1	0.00127389
SJ_9_09_2020	B.1.452	0.00127389
SJ_9_09_2020	B.1.606	0.00127389
SJ_9_09_2020	B.1.264.1	0.00127389
SJ_9_09_2020	B.1.304	0.00127389
SJ_9_09_2020	B.1.607	0.00127389
SJ_9_09_2020	B.1.582	0.00127389
SJ_9_09_2020	B.1.340	0.00127389
SJ_9_09_2020	B.1.1.291	0.00127389
SJ_9_09_2020	B.1.602	0.00127389
SJ_9_09_2020	B.1.403	0.00127389
SJ_9_09_2020	B.1.234	0.00127389
SJ_9_09_2020	B.1.396	0.00127389
SJ_9_09_2020	B.1.189	0.00127389
SJ_9_09_2020	B.1.113	0.00127389
SJ_9_09_2020	B.1.97	0.00127389
SJ_9_09_2020	A.2.3	0.00127389
SJ_9_09_2020	A.2.2	0.00127389
SJ_9_09_2020	B.1.480	0.00127389
SJ_9_09_2020	B.1.492	0.00127389
SJ_9_09_2020	B.1.159	0.00127389
SJ_9_09_2020	B.1.281	0.00127389
SJ_9_09_2020	B.1.110.1	0.00127389
SJ_9_09_2020	B.1.462	0.00127389
SJ_9_09_2020	B.1.467	0.00127389
SJ_9_09_2020	B.1.470	0.00127389
SJ_9_09_2020	B.1.471	0.00127389
SJ_9_09_2020	B.1.523	0.00127389
SJ_9_09_2020	B.1.465	0.00127389
SJ_9_09_2020	B.1.1.136	0.00127389
SJ_9_09_2020	B.1.1.13	0.00127389
SJ_9_09_2020	B.1.504	0.00127389
SJ_9_09_2020	B.1.629	0.00127389
SJ_9_09_2020	B.1.1.170	0.00127389
SJ_9_09_2020	B.1.1.397	0.00127389
SJ_9_09_2020	AH.2	0.00127389
SJ_9_09_2020	AH.1	0.00127389
SJ_9_09_2020	P.7	0.00127389
SJ_9_09_2020	B.1.1.29	0.00127389
SJ_9_09_2020	B.1.1.216	0.00127389
SJ_9_09_2020	AK.1	0.00127389
SJ_9_09_2020	B.1.1.171	0.00127389
SJ_9_09_2020	B.1.1.224	0.00127389
SJ_9_09_2020	B.1.1.4	0.00127389
SJ_9_09_2020	B.1.88.1	0.00127389
SJ_9_09_2020	B.1.240.2	0.00127389
SJ_9_09_2020	B.1.550	0.00127389
SJ_9_09_2020	B.1.549	0.00127389
SJ_9_09_2020	B.1.184	0.00127389
SJ_9_09_2020	A.28	0.00127389
SJ_9_09_2020	A.4	0.00127389
SJ_9_09_2020	A.24	0.00127389
SJ_9_09_2020	A.26	0.00127389
SJ_9_09_2020	A.25	0.00127389
SJ_9_09_2020	N.5	0.00127389
SJ_9_09_2020	N.10	0.00127389
SJ_9_09_2020	N.7	0.00127389
SJ_9_09_2020	B.1.1.243	0.00127389
SJ_9_09_2020	B.1.508	0.00127389
SJ_9_09_2020	B.1.507	0.00127389
SJ_9_09_2020	B.1.498	0.00127389
SJ_9_09_2020	B.1.1.322	0.00127389
SJ_9_09_2020	AE.7	0.00127389
SJ_9_09_2020	AE.2	0.00127389
SJ_9_09_2020	B.1.1.214	0.00127389
SJ_9_09_2020	B.1.1.482	0.00127389
SJ_9_09_2020	B.1.1.44	0.00127389
SJ_9_09_2020	B.1.1.351	0.00127389
SJ_9_09_2020	B.1.1.302	0.00127389
SJ_9_09_2020	B.1.1.182	0.00127389
SJ_9_09_2020	B.1.533	0.00127389
SJ_9_09_2020	D.2	0.00127389
SJ_9_09_2020	D.5	0.00127389
SJ_9_09_2020	B.1.1.225	0.00127389
SJ_9_09_2020	B.1.1.450	0.00127389
SJ_9_09_2020	B.1.1.344	0.00127389
SJ_9_09_2020	B.1.1.234	0.00127389
SJ_9_09_2020	B.1.1.198	0.00127389
SJ_9_09_2020	B.1.619.1	0.00127389
SJ_9_09_2020	B.1.282	0.00127389
SJ_9_09_2020	L.2	0.00127389
SJ_9_09_2020	B.1.36	0.00127389
SJ_9_09_2020	B.1.314	0.00127389
SJ_9_09_2020	B.1.579	0.00127389
SJ_9_09_2020	B.1.313	0.00127389
SJ_9_09_2020	B.1.576	0.00127389
SJ_9_09_2020	B.1.571	0.00127389
SJ_9_09_2020	B.1.494	0.00127389
SJ_9_09_2020	B.1.1.373	0.00127389
SJ_9_09_2020	B.1.1.363	0.00127389
SJ_9_09_2020	B.1.1.525	0.00127389
SJ_9_09_2020	B.1.548	0.00127389
SJ_9_09_2020	AE.6	0.00127389
SJ_9_09_2020	AE.1	0.00127389
SJ_9_09_2020	B.1.1.39	0.00127389
SJ_9_09_2020	B.1.1.428	0.00127389
SJ_9_09_2020	B.1.1.139	0.00127389
SJ_9_09_2020	B.1.1.284	0.00127389
SJ_9_09_2020	B.1.1.47	0.00127389
SJ_9_09_2020	B.1.1.50	0.00127389
SJ_9_09_2020	B.1.1.209	0.00127389
SJ_9_09_2020	AC.1	0.00127389
SJ_9_09_2020	L.3	0.00127389
SJ_9_09_2020	B.1.346	0.00127389
SJ_9_09_2020	B.1.448	0.00127389
SJ_9_09_2020	B.1.325	0.00127389
SJ_9_09_2020	B.1.436	0.00127389
SJ_9_09_2020	B.1.456	0.00127389
SJ_9_09_2020	B.1.466	0.00127389
SJ_9_09_2020	B.1.170	0.00127389
SJ_9_09_2020	B.1.164	0.00127389
SJ_9_09_2020	B.1.162	0.00127389
SJ_9_09_2020	B.1.245	0.00127389
SJ_9_09_2020	B.1.111	0.00127389
SJ_9_09_2020	B.1.473	0.00127389
SJ_9_09_2020	B.1.124	0.00127389
SJ_9_09_2020	B.1.442	0.00127389
SJ_9_09_2020	B.1.626	0.00127389
SJ_9_09_2020	B.1.161	0.00127389
SJ_9_09_2020	B.1.439	0.00127389
SJ_9_09_2020	B.1.163	0.00127389
SJ_9_09_2020	B.1.112	0.00127389
SJ_9_09_2020	B.1.578	0.00127389
SJ_9_09_2020	B.1.580	0.00127389
SJ_9_09_2020	B.1.581	0.00127389
SJ_9_09_2020	B.1.491	0.00127389
SJ_9_09_2020	B.1.44	0.00127389
SJ_9_09_2020	B	0.00127389
SJ_9_16_2020	R.1	0.0051998
SJ_9_16_2020	B.1.1.506	0.0051998
SJ_9_16_2020	B.1.1.160	0.0051998
SJ_9_16_2020	B.1.1.135	0.0051998
SJ_9_16_2020	B.1.1.208	0.0051998
SJ_9_16_2020	B.1.1.155	0.0051998
SJ_9_16_2020	B.1.1.258	0.0051998
SJ_9_16_2020	B.1.1.384	0.0051998
SJ_9_16_2020	B.1.1.194	0.0051998
SJ_9_16_2020	B.1.1.426	0.0051998
SJ_9_16_2020	B.1.1.413	0.0051998
SJ_9_16_2020	B.1.1.304	0.0051998
SJ_9_16_2020	B.1.1.14	0.0051998
SJ_9_16_2020	B.1.1.125	0.0051998
SJ_9_16_2020	B.1.1.423	0.0051998
SJ_9_16_2020	B.1.1.232	0.0051998
SJ_9_16_2020	B.1.1.8	0.0051998
SJ_9_16_2020	B.1.1.480	0.0051998
SJ_9_16_2020	B.1.1.464	0.0051998
SJ_9_16_2020	B.1.1.352	0.0051998
SJ_9_16_2020	B.1.1.220	0.0051998
SJ_9_16_2020	B.1.1.222	0.0051998
SJ_9_16_2020	B.1.1.5	0.0051998
SJ_9_16_2020	B.1.1.255	0.0051998
SJ_9_16_2020	B.1.1.253	0.0051998
SJ_9_16_2020	B.1.1.82	0.0051998
SJ_9_16_2020	B.1.1.514	0.0051998
SJ_9_16_2020	B.1.1.280	0.0051998
SJ_9_16_2020	B.1.1.141	0.0051998
SJ_9_16_2020	B.1.1.217	0.0051998
SJ_9_16_2020	B.1.1.218	0.0051998
SJ_9_16_2020	D.3	0.0051998
SJ_9_16_2020	B.1.1.116	0.0051998
SJ_9_16_2020	B.1.1.70	0.0051998
SJ_9_16_2020	B.1.1.27	0.0051998
SJ_9_16_2020	B.1.1.301	0.0051998
SJ_9_16_2020	B.1.1.300	0.0051998
SJ_9_16_2020	B.1.1.249	0.0051998
SJ_9_16_2020	B.1.1.307	0.0051998
SJ_9_16_2020	B.1.1.107	0.0051998
SJ_9_16_2020	B.1.1.356	0.0051998
SJ_9_16_2020	B.1.1.309	0.0051998
SJ_9_16_2020	B.1.1.310	0.0051998
SJ_9_16_2020	B.1.1.231	0.0051998
SJ_9_16_2020	B.1.1.329	0.0051998
SJ_9_16_2020	B.1.1.133	0.0051998
SJ_9_16_2020	B.1.1.204	0.0051998
SJ_9_16_2020	B.1.1.75	0.0051998
SJ_9_16_2020	B.1.1.3	0.0051998
SJ_9_16_2020	B.1.1.297	0.0051998
SJ_9_16_2020	B.1.1.180	0.0051998
SJ_9_16_2020	B.1.1.367	0.0051998
SJ_9_16_2020	B.1.1.59	0.0051998
SJ_9_16_2020	B.1.1.37	0.0051998
SJ_9_16_2020	B.1.1.134	0.0051998
SJ_9_16_2020	B.1.173	0.0051998
SJ_9_16_2020	B.1.1.137	0.0051998
SJ_9_16_2020	B.1.1.200	0.0051998
SJ_9_16_2020	B.1.1.164	0.0051998
SJ_9_16_2020	B.1.1.43	0.0051998
SJ_9_16_2020	B.1.1.274	0.0051998
SJ_9_16_2020	B.1.1.148	0.0051998
SJ_9_16_2020	B.1.1.166	0.0051998
SJ_9_16_2020	B.1.1.34	0.0051998
SJ_9_16_2020	B.1.1.192	0.0051998
SJ_9_16_2020	B.1.1.205	0.0051998
SJ_9_16_2020	B.1.1.71	0.0051998
SJ_9_16_2020	B.1.1.154	0.0051998
SJ_9_16_2020	B.1.1.92	0.0051998
SJ_9_16_2020	B.1.1.197	0.0051998
SJ_9_16_2020	B.1.1.95	0.0051998
SJ_9_16_2020	B.1.1.118	0.0051998
SJ_9_16_2020	B.1.1.12	0.0051998
SJ_9_16_2020	B.1.1.163	0.0051998
SJ_9_16_2020	B.1.1.398	0.0051998
SJ_9_16_2020	B.1.1.275	0.0051998
SJ_9_16_2020	B.1.1.203	0.0051998
SJ_9_16_2020	B.1.1.376	0.0051998
SJ_9_16_2020	B.1.1.172	0.0051998
SJ_9_16_2020	B.1.1.447	0.0051998
SJ_9_16_2020	B.1.1.361	0.0051998
SJ_9_16_2020	B.1.1.306	0.0051998
SJ_9_16_2020	B.1.1.187	0.0051998
SJ_9_16_2020	B.1.1.441	0.0051998
SJ_9_16_2020	B.1.1.10	0.0051998
SJ_9_16_2020	B.1.1.168	0.0051998
SJ_9_16_2020	B.1.1.57	0.0051998
SJ_9_16_2020	B.1.1.129	0.0051998
SJ_9_16_2020	B.1.1.263	0.0051998
SJ_9_16_2020	B.1.1.402	0.0051998
SJ_9_16_2020	B.1.1.463	0.0051998
SJ_9_16_2020	B.1.1.169	0.0051998
SJ_9_16_2020	B.1.1.25	0.0051998
SJ_9_16_2020	B.1.1.485	0.0051998
SJ_9_16_2020	B.1.1.26	0.0051998
SJ_9_16_2020	B.1.1.396	0.0051998
SJ_9_16_2020	B.1.1.46	0.0051998
SJ_9_16_2020	R.2	0.0051998
SJ_9_16_2020	B.1.1.139	0.0051998
SJ_9_16_2020	B.1.1.171	0.0051998
SJ_9_16_2020	AG.1	0.0051998
SJ_9_16_2020	B.1.1.373	0.0051998
SJ_9_16_2020	AE.4	0.0051998
SJ_9_16_2020	B.1.548	0.0051998
SJ_9_16_2020	AE.6	0.0051998
SJ_9_16_2020	AE.1	0.0051998
SJ_9_16_2020	B.1.1.39	0.0051998
SJ_9_16_2020	B.1.1.428	0.0051998
SJ_9_16_2020	B.1.1.226	0.0051998
SJ_9_16_2020	P.7	0.0051998
SJ_9_16_2020	B.1.1.47	0.0051998
SJ_9_16_2020	B.1.1.50	0.0051998
SJ_9_16_2020	B.1.1.209	0.0051998
SJ_9_16_2020	L.2	0.0051998
SJ_9_16_2020	B.1.1.432	0.0051998
SJ_9_16_2020	B.1.1.347	0.0051998
SJ_9_16_2020	B.1.1.120	0.0051998
SJ_9_16_2020	B.1.1.315	0.0051998
SJ_9_16_2020	B.1.1.89	0.0051998
SJ_9_16_2020	B.1.1.216	0.0051998
SJ_9_16_2020	B.1.1.294	0.0051998
SJ_9_16_2020	B.1.1.512	0.0051998
SJ_9_16_2020	B.1.1.269	0.0051998
SJ_9_16_2020	M.3	0.0051998
SJ_9_16_2020	B.1.1.290	0.0051998
SJ_9_16_2020	B.1.1.434	0.0051998
SJ_9_16_2020	B.1.1.196	0.0051998
SJ_9_16_2020	B.1.1.93	0.0051998
SJ_9_16_2020	B.1.1.286	0.0051998
SJ_9_16_2020	L.4	0.0051998
SJ_9_16_2020	D.4	0.0051998
SJ_9_16_2020	B.1.1.227	0.0051998
SJ_9_16_2020	B.1.1.153	0.0051998
SJ_9_16_2020	B.1.1.170	0.0051998
SJ_9_16_2020	B.1.1.316	0.0051998
SJ_9_16_2020	AE.2	0.0051998
SJ_9_16_2020	B.1.1.425	0.0051998
SJ_9_16_2020	B.1.1.482	0.0051998
SJ_9_16_2020	B.1.533	0.0051998
SJ_9_16_2020	D.2	0.0051998
SJ_9_16_2020	D.5	0.0051998
SJ_9_16_2020	B.1.1.296	0.0051998
SJ_9_16_2020	B.1.1.198	0.0051998
SJ_9_16_2020	B.1.1.101	0.0051998
SJ_9_16_2020	B.1.1.147	0.0051998
SJ_9_16_2020	B.1.1.268	0.0051998
SJ_9_16_2020	B.1.1.262	0.0051998
SJ_9_16_2020	B.1.1.49	0.0051998
SJ_9_16_2020	B.1.1.48	0.0051998
SJ_9_16_2020	B.1.1.210	0.0051998
SJ_9_16_2020	B.1.1.282	0.0051998
SJ_9_16_2020	B.1.1.162	0.0051998
SJ_9_16_2020	B.1.1.285	0.0051998
SJ_9_16_2020	B.1.1.113	0.0051998
SJ_9_16_2020	B.1.1.114	0.0051998
SJ_9_16_2020	B.1.1.213	0.0051998
SJ_9_16_2020	B.1.1.312	0.0051998
SJ_9_16_2020	B.1.1.181	0.0051998
SJ_9_16_2020	B.1.1.177	0.0051998
SJ_9_16_2020	B.1.1.111	0.0051998
SJ_9_16_2020	B.1.1.244	0.0051998
SJ_9_16_2020	B.1.1.362	0.0051998
SJ_9_16_2020	B.1.1.109	0.0051998
SJ_9_16_2020	B.1.1.58	0.0051998
SJ_9_16_2020	B.1.1.152	0.0051998
SJ_9_16_2020	B.1.1.228	0.0051998
SJ_9_16_2020	B.1.1.416	0.0051998
SJ_9_16_2020	B.1.1.229	0.0051998
SJ_9_16_2020	B.1.1.283	0.0051998
SJ_9_16_2020	B.1.1.144	0.0051998
SJ_9_16_2020	B.1.1.327	0.0051998
SJ_9_16_2020	B.1.1.240	0.0051998
SJ_9_16_2020	B.1.1.308	0.0051998
SJ_9_16_2020	B.1.1.86	0.0051998
SJ_9_16_2020	B.1.1.256	0.0051998
SJ_9_16_2020	B.1.1.97	0.0051998
SJ_9_16_2020	B.1.1.61	0.0051998
SJ_9_16_2020	B.59	0.0051998
SJ_9_16_2020	B.1.1.371	0.0051998
SJ_9_16_2020	B.1.1.55	0.0051998
SJ_9_16_2020	B.1.1.339	0.0051998
SJ_9_16_2020	B.1.1.165	0.0051998
SJ_9_16_2020	B.1.1.392	0.0051998
SJ_9_16_2020	B.1.1.128	0.0051998
SJ_9_16_2020	B.1.1.326	0.0051998
SJ_9_16_2020	B.1.1.77	0.0051998
SJ_9_16_2020	B.1.1.289	0.0051998
SJ_9_16_2020	B.1.1.404	0.0051998
SJ_9_16_2020	B.1.1.408	0.0051998
SJ_9_16_2020	B.1.1.374	0.0051998
SJ_9_16_2020	B.1.1	0.0051998
SJ_9_16_2020	B.1.509	0.00341898
SJ_9_16_2020	B.1.569	0.00341898
SJ_9_23_2020	Q.2	0.00172117
SJ_9_23_2020	B.1.479	0.00172117
SJ_9_23_2020	B.1.520	0.00172117
SJ_9_23_2020	B.1.513	0.00172117
SJ_9_23_2020	B.1.319	0.00172117
SJ_9_23_2020	B.1.350	0.00172117
SJ_9_23_2020	B.1.321	0.00172117
SJ_9_23_2020	B.1.264	0.00172117
SJ_9_23_2020	B.1.360	0.00172117
SJ_9_23_2020	B.1.413	0.00172117
SJ_9_23_2020	B.1.515	0.00172117
SJ_9_23_2020	B.1.38	0.00172117
SJ_9_23_2020	B.1.564	0.00172117
SJ_9_23_2020	B.1.294	0.00172117
SJ_9_23_2020	B.1.323	0.00172117
SJ_9_23_2020	B.1.267	0.00172117
SJ_9_23_2020	B.1.1.364	0.00172117
SJ_9_23_2020	B.1.344	0.00172117
SJ_9_23_2020	B.1.485	0.00172117
SJ_9_23_2020	B.1.324	0.00172117
SJ_9_23_2020	B.1.39	0.00172117
SJ_9_23_2020	B.1.110.2	0.00172117
SJ_9_23_2020	B.1.511	0.00172117
SJ_9_23_2020	B.1.431	0.00172117
SJ_9_23_2020	B.1.333	0.00172117
SJ_9_23_2020	B.1.330	0.00172117
SJ_9_23_2020	B.1.329	0.00172117
SJ_9_23_2020	B.1.108	0.00172117
SJ_9_23_2020	B.1.341	0.00172117
SJ_9_23_2020	B.1.487	0.00172117
SJ_9_23_2020	B.1.167	0.00172117
SJ_9_23_2020	B.1.302	0.00172117
SJ_9_23_2020	B.1.268	0.00172117
SJ_9_23_2020	B.1.453	0.00172117
SJ_9_23_2020	B.1.572	0.00172117
SJ_9_23_2020	B.1.1.121	0.00172117
SJ_9_23_2020	B.1.1.341	0.00172117
SJ_9_23_2020	B.1.1.320	0.00172117
SJ_9_23_2020	B.1.1.168	0.00172117
SJ_9_23_2020	B.1.1.438	0.00172117
SJ_9_23_2020	B.1.1.440	0.00172117
SJ_9_23_2020	B.1.1.378	0.00172117
SJ_9_23_2020	B.1.1.25	0.00172117
SJ_9_23_2020	B.1.1.485	0.00172117
SJ_9_23_2020	B.1.1.26	0.00172117
SJ_9_23_2020	B.1.1.12	0.00172117
SJ_9_23_2020	B.1.1.463	0.00172117
SJ_9_23_2020	B.1.1.148	0.00172117
SJ_9_23_2020	B.1.1.118	0.00172117
SJ_9_23_2020	B.1.1.367	0.00172117
SJ_9_23_2020	B.1.1.59	0.00172117
SJ_9_23_2020	B.1.1.37	0.00172117
SJ_9_23_2020	B.1.1.134	0.00172117
SJ_9_23_2020	B.1.1.169	0.00172117
SJ_9_23_2020	B.1.1.402	0.00172117
SJ_9_23_2020	B.1.1.275	0.00172117
SJ_9_23_2020	B.1.1.306	0.00172117
SJ_9_23_2020	B.1.1.500	0.00172117
SJ_9_23_2020	B.1.1.203	0.00172117
SJ_9_23_2020	B.1.1.376	0.00172117
SJ_9_23_2020	B.1.1.175	0.00172117
SJ_9_23_2020	B.1.1.172	0.00172117
SJ_9_23_2020	B.1.1.447	0.00172117
SJ_9_23_2020	B.1.1.187	0.00172117
SJ_9_23_2020	B.1.1.174	0.00172117
SJ_9_23_2020	B.1.1.441	0.00172117
SJ_9_23_2020	B.1.1.398	0.00172117
SJ_9_23_2020	B.1.1.57	0.00172117
SJ_9_23_2020	B.1.1.129	0.00172117
SJ_9_23_2020	B.1.1.185	0.00172117
SJ_9_23_2020	B.1.1.263	0.00172117
SJ_9_23_2020	B.1.483	0.00172117
SJ_9_23_2020	B.1.37	0.00172117
SJ_9_23_2020	B.1.1.514	0.00172117
SJ_9_23_2020	B.1.13	0.00172117
SJ_9_23_2020	B.1.1.130	0.00172117
SJ_9_23_2020	B.1.1.208	0.00172117
SJ_9_23_2020	B.1.1.155	0.00172117
SJ_9_23_2020	B.1.1.426	0.00172117
SJ_9_23_2020	B.1.1.413	0.00172117
SJ_9_23_2020	B.1.1.304	0.00172117
SJ_9_23_2020	B.1.1.14	0.00172117
SJ_9_23_2020	B.1.1.45	0.00172117
SJ_9_23_2020	B.1.1.63	0.00172117
SJ_9_23_2020	B.1.1.125	0.00172117
SJ_9_23_2020	B.1.1.458	0.00172117
SJ_9_23_2020	B.1.1.323	0.00172117
SJ_9_23_2020	B.1.1.257	0.00172117
SJ_9_23_2020	B.1.1.17	0.00172117
SJ_9_23_2020	B.1.1.349	0.00172117
SJ_9_23_2020	B.1.1.135	0.00172117
SJ_9_23_2020	B.1.1.160	0.00172117
SJ_9_23_2020	B.1.1.261	0.00172117
SJ_9_23_2020	B.1.1.133	0.00172117
SJ_9_23_2020	B.1.1.356	0.00172117
SJ_9_23_2020	B.1.1.309	0.00172117
SJ_9_23_2020	B.1.1.310	0.00172117
SJ_9_23_2020	B.1.1.231	0.00172117
SJ_9_23_2020	B.1.1.329	0.00172117
SJ_9_23_2020	B.1.1.41	0.00172117
SJ_9_23_2020	B.1.1.204	0.00172117
SJ_9_23_2020	B.1.1.241	0.00172117
SJ_9_23_2020	B.1.1.421	0.00172117
SJ_9_23_2020	B.1.1.270	0.00172117
SJ_9_23_2020	B.1.1.82	0.00172117
SJ_9_23_2020	B.1.1.253	0.00172117
SJ_9_23_2020	B.1.1.15	0.00172117
SJ_9_23_2020	B.1.1.255	0.00172117
SJ_9_23_2020	B.1.1.423	0.00172117
SJ_9_23_2020	B.1.1.232	0.00172117
SJ_9_23_2020	B.1.1.8	0.00172117
SJ_9_23_2020	A.18	0.00172117
SJ_9_23_2020	B.1.190	0.00172117
SJ_9_23_2020	B.1.188	0.00172117
SJ_9_23_2020	B.1.131	0.00172117
SJ_9_23_2020	B.1.214	0.00172117
SJ_9_23_2020	B.1.210	0.00172117
SJ_9_23_2020	B.1.618	0.00172117
SJ_9_23_2020	A.21	0.00172117
SJ_9_23_2020	B.1.231	0.00172117
SJ_9_23_2020	B.1.524	0.00172117
SJ_9_23_2020	B.1.620	0.00172117
SJ_9_23_2020	B.1.478	0.00172117
SJ_9_23_2020	B.1.273	0.00172117
SJ_9_23_2020	B.1.277	0.00172117
SJ_9_23_2020	B.1.274	0.00172117
SJ_9_23_2020	B.1.256	0.00172117
SJ_9_23_2020	B.1.554	0.00172117
SJ_9_23_2020	B.1.1.480	0.00172117
SJ_9_23_2020	B.1.1.75	0.00172117
SJ_9_23_2020	B.1.1.119	0.00172117
SJ_9_23_2020	B.1.1.464	0.00172117
SJ_9_23_2020	B.1.1.352	0.00172117
SJ_9_23_2020	B.1.1.158	0.00172117
SJ_9_23_2020	B.1.1.317	0.00172117
SJ_9_23_2020	B.1.1.5	0.00172117
SJ_9_23_2020	B.1.1.3	0.00172117
SJ_9_23_2020	B.1.407	0.00172117
SJ_9_23_2020	B.1.1.297	0.00172117
SJ_9_23_2020	B.1.232	0.00172117
SJ_9_23_2020	B.1.235	0.00172117
SJ_9_23_2020	B.1.402	0.00172117
SJ_9_23_2020	B.1.243.1	0.00172117
SJ_9_23_2020	B.1.551	0.00172117
SJ_9_23_2020	B.1.173	0.00172117
SJ_9_23_2020	B.1.1.137	0.00172117
SJ_9_23_2020	B.1.1.200	0.00172117
SJ_9_23_2020	B.1.1.164	0.00172117
SJ_9_23_2020	B.1.378	0.00172117
SJ_9_23_2020	B.1.545	0.00172117
SJ_9_23_2020	B.1.134	0.00172117
SJ_9_23_2020	B.1.195	0.00172117
SJ_9_23_2020	B.1.143	0.00172117
SJ_9_23_2020	B.1.145	0.00172117
SJ_9_23_2020	B.1.142	0.00172117
SJ_9_23_2020	B.1.383	0.00172117
SJ_9_23_2020	B.1.395	0.00172117
SJ_9_23_2020	B.1.201	0.00172117
SJ_9_23_2020	B.1.8	0.00172117
SJ_9_23_2020	B.1.215	0.00172117
SJ_9_23_2020	B.1.76	0.00172117
SJ_9_23_2020	B.1.1.161	0.00172117
SJ_9_23_2020	B.6.6	0.00172117
SJ_9_23_2020	B.1.199	0.00172117
SJ_9_23_2020	B.1.91	0.00172117
SJ_9_23_2020	B.1.179	0.00172117
SJ_9_23_2020	B.58	0.00172117
SJ_9_23_2020	B.1.6	0.00172117
SJ_9_23_2020	B.1.213	0.00172117
SJ_9_23_2020	B.1.147	0.00172117
SJ_9_23_2020	B.1.178	0.00172117
SJ_9_23_2020	B.1.220	0.00172117
SJ_9_23_2020	B.1.103	0.00172117
SJ_9_23_2020	A.1	0.00172117
SJ_9_23_2020	B.1.377	0.00172117
SJ_9_23_2020	A.5	0.00172117
SJ_9_23_2020	A.2	0.00172117
SJ_9_23_2020	B.4.8	0.00172117
SJ_9_23_2020	B.4.5	0.00172117
SJ_9_23_2020	B.1.543	0.00172117
SJ_9_23_2020	B.1.194	0.00172117
SJ_9_23_2020	B.35	0.00172117
SJ_9_23_2020	B.39	0.00172117
SJ_9_23_2020	B.60	0.00172117
SJ_9_23_2020	B.47	0.00172117
SJ_9_23_2020	B.13	0.00172117
SJ_9_23_2020	B.51	0.00172117
SJ_9_23_2020	B.42	0.00172117
SJ_9_23_2020	B.10	0.00172117
SJ_9_23_2020	B.57	0.00172117
SJ_9_23_2020	B.46	0.00172117
SJ_9_23_2020	B.6	0.00172117
SJ_9_23_2020	B.12	0.00172117
SJ_9_23_2020	B.19	0.00172117
SJ_9_23_2020	B.23	0.00172117
SJ_9_23_2020	B.26	0.00172117
SJ_9_23_2020	B.27	0.00172117
SJ_9_23_2020	B.1.14	0.00172117
SJ_9_23_2020	B.20	0.00172117
SJ_9_23_2020	B.45	0.00172117
SJ_9_23_2020	B.4	0.00172117
SJ_9_23_2020	B.4.6	0.00172117
SJ_9_23_2020	B.31	0.00172117
SJ_9_23_2020	B.1	0.00172117
SJ_9_23_2020	B.3.1	0.00172117
SJ_9_23_2020	B.34	0.00172117
SJ_9_23_2020	B.32	0.00172117
SJ_9_23_2020	B.37	0.00172117
SJ_9_23_2020	B.40	0.00172117
SJ_9_23_2020	B.3	0.00172117
SJ_9_23_2020	A	0.00172117
SJ_9_23_2020	B.18	0.00172117
SJ_9_23_2020	B.29	0.00172117
SJ_9_23_2020	B.41	0.00172117
SJ_9_23_2020	B.33	0.00172117
SJ_9_23_2020	B.61	0.00172117
SJ_9_23_2020	B.28	0.00172117
SJ_9_23_2020	B.1.151	0.00172117
SJ_9_23_2020	B.1.146	0.00172117
SJ_9_23_2020	B.1.208	0.00172117
SJ_9_23_2020	B.1.397	0.00172117
SJ_9_23_2020	B.1.240	0.00172117
SJ_9_23_2020	B.1.401	0.00172117
SJ_9_23_2020	B.1.399	0.00172117
SJ_9_23_2020	B.1.558	0.00172117
SJ_9_23_2020	B.1.238	0.00172117
SJ_9_23_2020	B.1.400	0.00172117
SJ_9_23_2020	B.1.239	0.00172117
SJ_9_23_2020	B.1.1.95	0.00172117
SJ_9_23_2020	B.1.243	0.00172117
SJ_9_23_2020	B.1.381	0.00172117
SJ_9_23_2020	B.1.556	0.00172117
SJ_9_23_2020	B.1.229	0.00172117
SJ_9_23_2020	B.1.233	0.00172117
SJ_9_23_2020	B.1.416	0.00172117
SJ_9_23_2020	B.1.249	0.00172117
SJ_9_23_2020	B.1.1.92	0.00172117
SJ_9_23_2020	B.1.639	0.00172117
SJ_9_23_2020	B.1.1.166	0.00172117
SJ_9_23_2020	B.1.1.122	0.00172117
SJ_9_23_2020	B.1.1.33	0.00172117
SJ_9_23_2020	B.1.1.372	0.00172117
SJ_9_23_2020	B.1.1.83	0.00172117
SJ_9_23_2020	B.1.1.180	0.00172117
SJ_9_23_2020	B.1.1.274	0.00172117
SJ_9_23_2020	B.1.1.254	0.00172117
SJ_9_23_2020	B.1.1.154	0.00172117
SJ_9_23_2020	B.1.1.34	0.00172117
SJ_9_23_2020	B.1.1.192	0.00172117
SJ_9_23_2020	B.1.1.205	0.00172117
SJ_9_23_2020	B.1.1.189	0.00172117
SJ_9_23_2020	B.1.1.71	0.00172117
SJ_9_23_2020	B.1.1.142	0.00172117
SJ_9_23_2020	B.1.600	0.00172117
SJ_9_23_2020	B.1.636	0.00172117
SJ_9_23_2020	B.1.35	0.00172117
SJ_9_23_2020	B.1.77	0.00172117
SJ_9_23_2020	B.1.420	0.00172117
SJ_9_23_2020	B.1.609	0.00172117
SJ_9_23_2020	B.1.225	0.00172117
SJ_9_23_2020	B.1.157	0.00172117
SJ_9_23_2020	B.1.180	0.00172117
SJ_9_23_2020	B.1.182	0.00172117
SJ_9_23_2020	B.1.126	0.00172117
SJ_9_23_2020	B.1.418	0.00172117
SJ_9_23_2020	B.1.379	0.00172117
SJ_9_23_2020	B.1.106	0.00172117
SJ_9_23_2020	B.1.69	0.00172117
SJ_9_23_2020	B.1.93	0.00172117
SJ_9_23_2020	B.1.198	0.00172117
SJ_9_23_2020	B.1.23	0.00172117
SJ_9_23_2020	B.1.181	0.00172117
SJ_9_23_2020	B.1.415	0.00172117
SJ_9_23_2020	B.1.153	0.00172117
SJ_9_23_2020	B.1.110	0.00172117
SJ_9_23_2020	B.1.219	0.00172117
SJ_9_23_2020	A.7	0.00172117
SJ_9_23_2020	A.6	0.00172117
SJ_9_23_2020	B.4.7	0.00172117
SJ_9_23_2020	B.4.4	0.00172117
SJ_9_23_2020	B.1.382	0.00172117
SJ_9_23_2020	B.1.1	0.00172117
SJ_9_23_2020	B.1.557	0.00172117
SJ_9_23_2020	B.1.250	0.00172117
SJ_9_23_2020	B.1.251	0.00172117
SJ_9_23_2020	B.1.248	0.00172117
SJ_9_23_2020	B.1.104	0.00172117
SJ_9_23_2020	B.1.391	0.00172117
SJ_9_23_2020	B.1.559	0.00172117
SJ_9_23_2020	B.1.1.300	0.00172117
SJ_9_23_2020	B.1.1.301	0.00172117
SJ_9_23_2020	Q.7	0.00172117
SJ_9_23_2020	B.1.36.24	0.00172117
SJ_9_23_2020	D.2	0.00172117
SJ_9_23_2020	B.1.1.225	0.00172117
SJ_9_23_2020	B.1.1.450	0.00172117
SJ_9_23_2020	B.1.1.344	0.00172117
SJ_9_23_2020	N.7	0.00172117
SJ_9_23_2020	N.8	0.00172117
SJ_9_23_2020	B.1.1.294	0.00172117
SJ_9_23_2020	B.1.1.467	0.00172117
SJ_9_23_2020	B.1.1.397	0.00172117
SJ_9_23_2020	P.6	0.00172117
SJ_9_23_2020	P.7	0.00172117
SJ_9_23_2020	B.1.1.216	0.00172117
SJ_9_23_2020	B.1.1.171	0.00172117
SJ_9_23_2020	B.1.1.224	0.00172117
SJ_9_23_2020	B.1.1.4	0.00172117
SJ_9_23_2020	B.1.533	0.00172117
SJ_9_23_2020	B.1.1.182	0.00172117
SJ_9_23_2020	B.1.1.44	0.00172117
SJ_9_23_2020	B.1.605	0.00172117
SJ_9_23_2020	B.1.460	0.00172117
SJ_9_23_2020	B.1.466.1	0.00172117
SJ_9_23_2020	B.1.466.2	0.00172117
SJ_9_23_2020	B.1.443	0.00172117
SJ_9_23_2020	B.1.9	0.00172117
SJ_9_23_2020	B.1.509	0.00172117
SJ_9_23_2020	B.1.435	0.00172117
SJ_9_23_2020	B.1.428.1	0.00172117
SJ_9_23_2020	B.1.521	0.00172117
SJ_9_23_2020	B.1.362.1	0.00172117
SJ_9_23_2020	B.1.541	0.00172117
SJ_9_23_2020	B.1.444	0.00172117
SJ_9_23_2020	B.1.165	0.00172117
SJ_9_23_2020	B.1.428.2	0.00172117
SJ_9_23_2020	B.1.240.2	0.00172117
SJ_9_23_2020	B.1.550	0.00172117
SJ_9_23_2020	B.1.409	0.00172117
SJ_9_23_2020	B.1.448	0.00172117
SJ_9_23_2020	B.1.161	0.00172117
SJ_9_23_2020	B.1.163	0.00172117
SJ_9_23_2020	B.1.112	0.00172117
SJ_9_23_2020	B.1.580	0.00172117
SJ_9_23_2020	B.1.581	0.00172117
SJ_9_23_2020	B.1.596.1	0.00172117
SJ_9_23_2020	B.1.426	0.00172117
SJ_9_23_2020	B.1.436	0.00172117
SJ_9_23_2020	B.1.567	0.00172117
SJ_9_23_2020	B.1.589	0.00172117
SJ_9_23_2020	B.1.577	0.00172117
SJ_9_23_2020	B.1.346	0.00172117
SJ_9_23_2020	B.1.314	0.00172117
SJ_9_23_2020	B.1.494	0.00172117
SJ_9_23_2020	B.1.442	0.00172117
SJ_9_23_2020	B.1.124	0.00172117
SJ_9_23_2020	B.1.549	0.00172117
SJ_9_23_2020	B.1.110.3	0.00172117
SJ_9_23_2020	B.1.617.3	0.00172117
SJ_9_23_2020	B.1.184	0.00172117
SJ_9_23_2020	A.4	0.00172117
SJ_9_23_2020	A.24	0.00172117
SJ_9_23_2020	A.25	0.00172117
SJ_9_23_2020	B.1.282	0.00172117
SJ_9_23_2020	B.1.36	0.00172117
SJ_9_23_2020	B.1.473	0.00172117
SJ_9_23_2020	B.1.466	0.00172117
SJ_9_23_2020	B.1.170	0.00172117
SJ_9_23_2020	B.1.164	0.00172117
SJ_9_23_2020	B.1.162	0.00172117
SJ_9_23_2020	B.1.245	0.00172117
SJ_9_23_2020	B.1.111	0.00172117
SJ_9_23_2020	B.1.36.7	0.00172117
SJ_9_23_2020	B.1.36.35	0.00172117
SJ_9_23_2020	B.1.1.513	0.00172117
SJ_9_23_2020	B.1.36.8	0.00172117
SJ_9_23_2020	B.1.562	0.00172117
SJ_9_23_2020	B.1.1.277	0.00172117
SJ_9_23_2020	B.1.561	0.00172117
SJ_9_23_2020	B.1.258.14	0.00172117
SJ_9_23_2020	A.23	0.00172117
SJ_9_23_2020	B.1.1.290	0.00172117
SJ_9_23_2020	B.1.36.26	0.00172117
SJ_9_23_2020	B.1.1.251	0.00172117
SJ_9_23_2020	B.1.1.434	0.00172117
SJ_9_23_2020	B.1.1.196	0.00172117
SJ_9_23_2020	AK.2	0.00172117
SJ_9_23_2020	B.1.531	0.00172117
SJ_9_23_2020	AS.2	0.00172117
SJ_9_23_2020	A.23.1	0.00172117
SJ_9_23_2020	B.1.2	0.00172117
SJ_9_23_2020	B.1.36.22	0.00172117
SJ_9_23_2020	B.1.36.21	0.00172117
SJ_9_23_2020	B.1.258.2	0.00172117
SJ_9_23_2020	B.1.258.5	0.00172117
SJ_9_23_2020	Q.1	0.00172117
SJ_9_23_2020	Q.3	0.00172117
SJ_9_23_2020	AZ.4	0.00172117
SJ_9_23_2020	B.1.1.7	0.00172117
SJ_9_23_2020	B.1.575	0.00172117
SJ_9_23_2020	B.1.1.219	0.00172117
SJ_9_23_2020	B.1.258.4	0.00172117
SJ_9_23_2020	B.1.258.3	0.00172117
SJ_9_23_2020	B.1.258.22	0.00172117
SJ_9_23_2020	G.1	0.00172117
SJ_9_23_2020	B.1.568	0.00172117
SJ_9_23_2020	B.1.258.7	0.00172117
SJ_9_23_2020	B.1.258.12	0.00172117
SJ_9_23_2020	B.1.258.11	0.00172117
SJ_9_23_2020	B.1.596	0.00172117
SJ_9_23_2020	B.1.36.29	0.00172117
SJ_9_23_2020	B.1.36.34	0.00172117
SJ_9_23_2020	B.1.258	0.00172117
SJ_9_23_2020	D.4	0.00172117
SJ_9_23_2020	B.1.1.207	0.00172117
SJ_9_23_2020	B.1.1.227	0.00172117
SJ_9_23_2020	B.1.1.190	0.00172117
SJ_9_23_2020	B.1.1.523	0.00172117
SJ_9_23_2020	B.1.421	0.00172117
SJ_9_23_2020	B.1.617.2	0.00172117
SJ_9_23_2020	B.1.1.286	0.00172117
SJ_9_23_2020	B.1.214.3	0.00172117
SJ_9_23_2020	B.1.469	0.00172117
SJ_9_23_2020	B.1.36.20	0.00172117
SJ_9_23_2020	B.1.36.10	0.00172117
SJ_9_23_2020	B.1.36.1	0.00172117
SJ_9_23_2020	B.1.36.16	0.00172117
SJ_9_23_2020	B.1.1.453	0.00172117
SJ_9_23_2020	B.1.1.93	0.00172117
SJ_9_23_2020	B.1.36.23	0.00172117
SJ_9_23_2020	B.1.595.1	0.00172117
SJ_9_23_2020	B.1.9.5	0.00172117
SJ_9_23_2020	B.1.9.2	0.00172117
SJ_9_23_2020	B.1.9.1	0.00172117
SJ_9_23_2020	B.1.385	0.00172117
SJ_9_23_2020	B.1.441	0.00172117
SJ_9_23_2020	B.1.599	0.00172117
SJ_9_23_2020	B.1.445	0.00172117
SJ_9_23_2020	B.1.411	0.00172117
SJ_9_23_2020	B.1.362.2	0.00172117
SJ_9_23_2020	B.1.570	0.00172117
SJ_9_23_2020	B.1.517	0.00172117
SJ_9_23_2020	B.1.569	0.00172117
SJ_9_23_2020	B.1.338	0.00172117
SJ_9_23_2020	B.1.305	0.00172117
SJ_9_23_2020	B.1.1.373	0.00172117
SJ_9_23_2020	B.1.1.363	0.00172117
SJ_9_23_2020	B.1.1.403	0.00172117
SJ_9_23_2020	B.1.1.288	0.00172117
SJ_9_23_2020	B.1.606	0.00172117
SJ_9_23_2020	B.1.264.1	0.00172117
SJ_9_23_2020	B.1.304	0.00172117
SJ_9_23_2020	B.1.366	0.00172117
SJ_9_23_2020	B.1.298	0.00172117
SJ_9_23_2020	B.1.428	0.00172117
SJ_9_23_2020	B.1.287	0.00172117
SJ_9_23_2020	B.1.369	0.00172117
SJ_9_23_2020	B.1.318	0.00172117
SJ_9_23_2020	B.1.437	0.00172117
SJ_9_23_2020	B.1.496	0.00172117
SJ_9_23_2020	B.1.309	0.00172117
SJ_9_23_2020	B.1.3	0.00172117
SJ_9_23_2020	B.1.495	0.00172117
SJ_9_23_2020	B.1.497	0.00172117
SJ_9_23_2020	B.1.452	0.00172117
SJ_9_23_2020	B.1.120	0.00172117
SJ_9_23_2020	B.1.168	0.00172117
SJ_9_23_2020	B.1.265	0.00172117
SJ_9_23_2020	B.1.349	0.00172117
SJ_9_23_2020	B.1.332	0.00172117
SJ_9_23_2020	B.1.22	0.00172117
SJ_9_23_2020	B.1.116	0.00172117
SJ_9_23_2020	B.1.590	0.00172117
SJ_9_23_2020	B.1.336	0.00172117
SJ_9_23_2020	B.1.595	0.00172117
SJ_9_23_2020	B.1.451	0.00172117
SJ_9_23_2020	B.1.301	0.00172117
SJ_9_23_2020	B.1.450	0.00172117
SJ_9_23_2020	B.1.424	0.00172117
SJ_9_23_2020	B.1.310	0.00172117
SJ_9_23_2020	B.1.362	0.00172117
SJ_9_23_2020	B.1.289	0.00172117
SJ_9_23_2020	B.1.493	0.00172117
SJ_9_23_2020	B.1.359	0.00172117
SJ_9_23_2020	B.1.1.408	0.00172117
SJ_9_23_2020	B.1.1.506	0.00172117
SJ_9_23_2020	B.1.1.416	0.00172117
SJ_9_23_2020	B.1.1.101	0.00172117
SJ_9_23_2020	B.1.1.132	0.00172117
SJ_9_23_2020	B.1.1.201	0.00172117
SJ_9_23_2020	B.1.1.46	0.00172117
SJ_9_23_2020	B.1.560	0.00172117
SJ_9_23_2020	B.1.1.396	0.00172117
SJ_9_23_2020	B.1.1.228	0.00172117
SJ_9_23_2020	B.1.1.141	0.00172117
SJ_9_23_2020	D.3	0.00172117
SJ_9_23_2020	B.1.1.67	0.00172117
SJ_9_23_2020	B.1.1.70	0.00172117
SJ_9_23_2020	B.1.1.27	0.00172117
SJ_9_23_2020	B.1.1.299	0.00172117
SJ_9_23_2020	B.1.1.266	0.00172117
SJ_9_23_2020	B.1.1.152	0.00172117
SJ_9_23_2020	B.1.1.237	0.00172117
SJ_9_23_2020	B.1.1.461	0.00172117
SJ_9_23_2020	B.1.1.360	0.00172117
SJ_9_23_2020	B.1.1.379	0.00172117
SJ_9_23_2020	B.1.1.98	0.00172117
SJ_9_23_2020	B.1.1.144	0.00172117
SJ_9_23_2020	B.1.1.72	0.00172117
SJ_9_23_2020	B.1.1.262	0.00172117
SJ_9_23_2020	B.1.1.385	0.00172117
SJ_9_23_2020	B.1.1.58	0.00172117
SJ_9_23_2020	B.1.1.359	0.00172117
SJ_9_23_2020	B.1.1.177	0.00172117
SJ_9_23_2020	B.1.1.244	0.00172117
SJ_9_23_2020	B.1.1.395	0.00172117
SJ_9_23_2020	B.1.1.362	0.00172117
SJ_9_23_2020	B.1.1.325	0.00172117
SJ_9_23_2020	B.1.293	0.00172117
SJ_9_23_2020	B.1.342	0.00172117
SJ_9_23_2020	B.1.582	0.00172117
SJ_9_23_2020	B.1.1.371	0.00172117
SJ_9_23_2020	N.6	0.00172117
SJ_9_23_2020	N.2	0.00172117
SJ_9_23_2020	N.1	0.00172117
SJ_9_23_2020	N.3	0.00172117
SJ_9_23_2020	N.4	0.00172117
SJ_9_23_2020	B.59	0.00172117
SJ_9_23_2020	B.1.1.298	0.00172117
SJ_9_23_2020	B.1.1.61	0.00172117
SJ_9_23_2020	B.1.1.486	0.00172117
SJ_9_23_2020	B.1.1.186	0.00172117
SJ_9_23_2020	B.1.1.55	0.00172117
SJ_9_23_2020	B.1.1.165	0.00172117
SJ_9_23_2020	B.1.1.392	0.00172117
SJ_9_23_2020	B.1.1.145	0.00172117
SJ_9_23_2020	N.9	0.00172117
SJ_9_23_2020	AN.1	0.00172117
SJ_9_23_2020	B.1.1.389	0.00172117
SJ_9_23_2020	B.1.1.147	0.00172117
SJ_9_23_2020	B.1.1.432	0.00172117
SJ_9_23_2020	B.1.1.136	0.00172117
SJ_9_23_2020	B.1.1.347	0.00172117
SJ_9_23_2020	B.1.1.354	0.00172117
SJ_9_23_2020	B.1.1.89	0.00172117
SJ_9_23_2020	B.1.1.239	0.00172117
SJ_9_23_2020	B.1.1.268	0.00172117
SJ_9_23_2020	B.1.1.406	0.00172117
SJ_9_23_2020	B.1.1.16	0.00172117
SJ_9_23_2020	B.1.1.311	0.00172117
SJ_9_23_2020	B.1.1.308	0.00172117
SJ_9_23_2020	B.1.1.159	0.00172117
SJ_9_23_2020	B.1.1.256	0.00172117
SJ_9_23_2020	B.1.1.97	0.00172117
SJ_9_23_2020	B.1.1.38	0.00172117
SJ_9_23_2020	B.1.1.326	0.00172117
SJ_9_23_2020	B.1.12	0.00172117
SJ_9_23_2020	B.1.462	0.00172117
SJ_9_23_2020	B.1.480	0.00172117
SJ_9_23_2020	B.1.159	0.00172117
SJ_9_23_2020	B.1.281	0.00172117
SJ_9_23_2020	B.1.276	0.00172117
SJ_9_23_2020	B.1.110.1	0.00172117
SJ_9_23_2020	B.1.463	0.00172117
SJ_9_23_2020	B.1.470	0.00172117
SJ_9_23_2020	A.2.2	0.00172117
SJ_9_23_2020	B.1.523	0.00172117
SJ_9_23_2020	B.1.492	0.00172117
SJ_9_23_2020	B.1.597	0.00172117
SJ_9_23_2020	B.1.40	0.00172117
SJ_9_23_2020	B.1.328	0.00172117
SJ_9_23_2020	B.1.356	0.00172117
SJ_9_23_2020	B.1.1.291	0.00172117
SJ_9_23_2020	A.2.3	0.00172117
SJ_9_23_2020	B.1.1.368	0.00172117
SJ_9_23_2020	B.1.1.221	0.00172117
SJ_9_23_2020	B.1.1.355	0.00172117
SJ_9_23_2020	B.1.1.521	0.00172117
SJ_9_23_2020	B.1.1.77	0.00172117
SJ_9_23_2020	AS.1	0.00172117
SJ_9_23_2020	B.1.1.459	0.00172117
SJ_9_23_2020	B.1.1.289	0.00172117
SJ_9_23_2020	B.1.405	0.00172117
SJ_9_23_2020	B.1.113	0.00172117
SJ_9_23_2020	B.1.241	0.00172117
SJ_9_23_2020	B.1.610	0.00172117
SJ_9_23_2020	B.1.403	0.00172117
SJ_9_23_2020	B.1.234	0.00172117
SJ_9_23_2020	B.1.189	0.00172117
SJ_9_23_2020	B.1.416.1	0.00172117
SJ_9_23_2020	B	0.00172117

### Sheet: all_tiled_amplicon_freyja_demix
Sample	Clade	Abundance
HTP_10_13_2020	AY.120.2.1	0.490399
HTP_10_13_2020	AY.120.2	0.490399
HTP_10_13_2020	B.1.551	0.0121222
HTP_10_13_2020	B.1.351	0.00274291
HTP_10_13_2020	R.1	0.00222222
HTP_10_13_2020	B.1.36.24	0.00211416
HTP_11_17_2020	B.1.346	0.978752
HTP_11_17_2020	B.1.1.107	0.00323206
HTP_11_17_2020	B.1.1.208	0.00188739
HTP_11_17_2020	B.1.1.45	0.0015949
HTP_11_17_2020	P.2	0.00137931
HTP_11_24_2020	B.1.399	0.46194
HTP_11_24_2020	B.1.415	0.451761
HTP_11_24_2020	B.1.238	0.0224885
HTP_11_24_2020	B.1.381	0.0224885
HTP_11_24_2020	B.1.229	0.0224885
HTP_11_24_2020	B.1.67	0.00202429
HTP_11_24_2020	B.1.81	0.00155642
HTP_11_24_2020	B.1.377	0.00154799
HTP_11_24_2020	B.1.134	0.00132979
HTP_11_24_2020	B.1.418	0.00127714
HTP_11_24_2020	B.1.182	0.0010352
HTP_1_21_2021	B.1.2	0.501901
HTP_1_21_2021	B.1.116	0.445801
HTP_1_21_2021	B.1.81	0.00847131
HTP_1_21_2021	B.1.302	0.0070922
HTP_1_21_2021	B.1.442	0.00680272
HTP_1_21_2021	B.1.595.2	0.0046387
HTP_1_21_2021	B.1.589	0.0046387
HTP_1_21_2021	B.1.595	0.0046387
HTP_1_21_2021	B.1.76	0.00157978
HTP_1_21_2021	B.1.108	0.00147059
HTP_1_21_2021	B.1.513	0.00114025
HTP_1_21_2021	B.1.346	0.00106383
HTP_1_21_2021	B.1.293	0.00104493
HTP_12_16_2020	B.1.429	0.738384
HTP_12_16_2020	B.1.355	0.253955
HTP_12_16_2020	B.1.377	0.0017191
HTP_12_22_2020	B.1.382	0.972338
HTP_12_22_2020	B.1.516	0.00790435
HTP_12_22_2020	B.1.390	0.00790435
HTP_12_22_2020	B.1.377	0.00216599
HTP_12_22_2020	B.1.586	0.00146699
HTP_12_22_2020	B.1.320	0.00146699
HTP_1_24_2021	B.1.1.374	0.333333
HTP_1_24_2021	B.1.2	0.171975
HTP_1_24_2021	B.1.438.3	0.0256699
HTP_1_24_2021	B.1.252	0.0256699
HTP_1_24_2021	B.1.229	0.025228
HTP_1_24_2021	B.1.381	0.025228
HTP_1_24_2021	B.1.243	0.025228
HTP_1_24_2021	B.1.397	0.025228
HTP_1_24_2021	B.1.400	0.025228
HTP_1_24_2021	B.1.238	0.025228
HTP_1_24_2021	B.1.558	0.025228
HTP_1_24_2021	B.1.401	0.025228
HTP_1_24_2021	B.1.240	0.025228
HTP_1_24_2021	B.1.231	0.025228
HTP_1_24_2021	B.1.551	0.025228
HTP_1_24_2021	B.1.232	0.025228
HTP_1_24_2021	B.1.116	0.025228
HTP_1_24_2021	B.1.405	0.025228
HTP_1_24_2021	B.1.456	0.025228
HTP_1_24_2021	B.12	0.025228
HTP_1_24_2021	B.1.1.500	0.00789229
HTP_1_24_2021	B.1.113	0.0045045
HTP_1_24_2021	B.1.372	0.0027933
HTP_1_24_2021	B.1.424	0.00243427
HTP_1_24_2021	B.1.337	0.00159872
HTP_1_24_2021	B.1.511	0.00136799
HTP_1_24_2021	B.1.421	0.00120337
HTP_1_24_2021	B.1.1.74	0.00119048
HTP_1_26_2021	B.1.429	0.517905
HTP_1_26_2021	B.1.595	0.478095
HTP_1_26_2021	B.1.424	0.00111607
HTP_2_28_2021	B.1.621.1	0.0430741
HTP_2_28_2021	B.1.429	0.0430741
HTP_2_28_2021	B.1.214	0.0430741
HTP_2_28_2021	B.1.342	0.0430741
HTP_2_28_2021	B.1.525	0.0430741
HTP_2_28_2021	B.1.626	0.0430741
HTP_2_28_2021	B.1.428.1	0.0430741
HTP_2_28_2021	B.1.428.2	0.0430741
HTP_2_28_2021	B.1.433	0.0430741
HTP_2_28_2021	B.1.605	0.0430741
HTP_2_28_2021	B.1.466.2	0.0430741
HTP_2_28_2021	B.1.428.3	0.0430741
HTP_2_28_2021	B.1.630	0.0430741
HTP_2_28_2021	B.1.351	0.0430741
HTP_2_28_2021	B.1.640	0.0430741
HTP_2_28_2021	B.1.575	0.0430741
HTP_2_28_2021	B.1.621	0.0430741
HTP_2_28_2021	B.1.351.2	0.0430741
HTP_2_28_2021	B.1.351.3	0.0430741
HTP_2_28_2021	B.1.427	0.0430741
HTP_2_28_2021	B.1.351.5	0.0430741
HTP_2_28_2021	B.1.575.1	0.0430741
HTP_2_28_2021	B.1.530	0.0430741
HTP_2_28_2021	B.1.466.1	0.00720807
HTP_3_11_2021	B.1.1.228	0.00265252
HTP_3_11_2021	B.1.319	0.00140315
HTP_3_11_2021	B.1.1.270	0.00140315
HTP_3_11_2021	B.1.1.82	0.00140315
HTP_3_11_2021	B.1.1.253	0.00140315
HTP_3_11_2021	B.1.1.255	0.00140315
HTP_3_11_2021	B.1.1.261	0.00140315
HTP_3_11_2021	B.1.1.130	0.00140315
HTP_3_11_2021	B.1.1.208	0.00140315
HTP_3_11_2021	B.1.1.155	0.00140315
HTP_3_11_2021	B.1.1.258	0.00140315
HTP_3_11_2021	B.1.1.384	0.00140315
HTP_3_11_2021	B.1.1.194	0.00140315
HTP_3_11_2021	B.1.1.426	0.00140315
HTP_3_11_2021	B.1.1.413	0.00140315
HTP_3_11_2021	B.1.1.304	0.00140315
HTP_3_11_2021	B.1.1.14	0.00140315
HTP_3_11_2021	B.1.1.45	0.00140315
HTP_3_11_2021	B.1.1.63	0.00140315
HTP_3_11_2021	B.1.1.125	0.00140315
HTP_3_11_2021	B.1.1.349	0.00140315
HTP_3_11_2021	B.1.1.421	0.00140315
HTP_3_11_2021	B.1.1.123	0.00140315
HTP_3_11_2021	B.1.1.204	0.00140315
HTP_3_11_2021	B.1.1.218	0.00140315
HTP_3_11_2021	B.1.1.101	0.00140315
HTP_3_11_2021	B.1.1.132	0.00140315
HTP_3_11_2021	B.1.1.201	0.00140315
HTP_3_11_2021	B.1.560	0.00140315
HTP_3_11_2021	B.1.1.506	0.00140315
HTP_3_11_2021	B.1.1.280	0.00140315
HTP_3_11_2021	B.1.1.141	0.00140315
HTP_3_11_2021	B.1.1.217	0.00140315
HTP_3_11_2021	D.3	0.00140315
HTP_3_11_2021	B.1.1.133	0.00140315
HTP_3_11_2021	B.1.1.67	0.00140315
HTP_3_11_2021	B.1.1.307	0.00140315
HTP_3_11_2021	B.1.1.107	0.00140315
HTP_3_11_2021	B.1.1.356	0.00140315
HTP_3_11_2021	B.1.1.309	0.00140315
HTP_3_11_2021	B.1.1.310	0.00140315
HTP_3_11_2021	B.1.1.231	0.00140315
HTP_3_11_2021	B.1.1.41	0.00140315
HTP_3_11_2021	B.1.1.423	0.00140315
HTP_3_11_2021	B.1.1.232	0.00140315
HTP_3_11_2021	B.1.1.8	0.00140315
HTP_3_11_2021	B.1.167	0.00140315
HTP_3_11_2021	B.1.110.2	0.00140315
HTP_3_11_2021	B.1.431	0.00140315
HTP_3_11_2021	B.1.333	0.00140315
HTP_3_11_2021	B.1.330	0.00140315
HTP_3_11_2021	B.1.329	0.00140315
HTP_3_11_2021	B.1.489	0.00140315
HTP_3_11_2021	B.1.108	0.00140315
HTP_3_11_2021	B.1.487	0.00140315
HTP_3_11_2021	B.1.302	0.00140315
HTP_3_11_2021	B.1.479	0.00140315
HTP_3_11_2021	B.1.268	0.00140315
HTP_3_11_2021	B.1.453	0.00140315
HTP_3_11_2021	B.1.572	0.00140315
HTP_3_11_2021	B.1.341	0.00140315
HTP_3_11_2021	B.1.324	0.00140315
HTP_3_11_2021	B.1.485	0.00140315
HTP_3_11_2021	B.1.320	0.00140315
HTP_3_11_2021	B.1.344	0.00140315
HTP_3_11_2021	B.1.483	0.00140315
HTP_3_11_2021	B.1.37	0.00140315
HTP_3_11_2021	B.1.1.464	0.00140315
HTP_3_11_2021	B.1.210	0.00140315
HTP_3_11_2021	B.1.1.352	0.00140315
HTP_3_11_2021	B.1.1.158	0.00140315
HTP_3_11_2021	B.1.1.220	0.00140315
HTP_3_11_2021	B.1.1.317	0.00140315
HTP_3_11_2021	B.1.1.222	0.00140315
HTP_3_11_2021	B.1.1.75	0.00140315
HTP_3_11_2021	B.1.188	0.00140315
HTP_3_11_2021	B.1.214	0.00140315
HTP_3_11_2021	B.1.139	0.00140315
HTP_3_11_2021	B.1.274	0.00140315
HTP_3_11_2021	A.11	0.00140315
HTP_3_11_2021	A.2.5	0.00140315
HTP_3_11_2021	A.2.4	0.00140315
HTP_3_11_2021	B.1.127	0.00140315
HTP_3_11_2021	B.1.544	0.00140315
HTP_3_11_2021	B.1.478	0.00140315
HTP_3_11_2021	B.1.280	0.00140315
HTP_3_11_2021	B.1.277	0.00140315
HTP_3_11_2021	B.1.1.266	0.00140315
HTP_3_11_2021	AY.121.1	0.00140315
HTP_3_11_2021	B.1.1.152	0.00140315
HTP_3_11_2021	B.1.590	0.00140315
HTP_3_11_2021	B.1.372	0.00140315
HTP_3_11_2021	B.1.607	0.00140315
HTP_3_11_2021	B.1.342	0.00140315
HTP_3_11_2021	B.1.349	0.00140315
HTP_3_11_2021	B.1.332	0.00140315
HTP_3_11_2021	B.1.306	0.00140315
HTP_3_11_2021	B.1.22	0.00140315
HTP_3_11_2021	B.1.116	0.00140315
HTP_3_11_2021	B.1.370	0.00140315
HTP_3_11_2021	B.1.356	0.00140315
HTP_3_11_2021	B.1.336	0.00140315
HTP_3_11_2021	B.1.265	0.00140315
HTP_3_11_2021	B.1.301	0.00140315
HTP_3_11_2021	B.1.450	0.00140315
HTP_3_11_2021	B.1.424	0.00140315
HTP_3_11_2021	B.1.586	0.00140315
HTP_3_11_2021	B.1.334	0.00140315
HTP_3_11_2021	B.1.451	0.00140315
HTP_3_11_2021	B.1.12	0.00140315
HTP_3_11_2021	B.1.340	0.00140315
HTP_3_11_2021	B.1.337	0.00140315
HTP_3_11_2021	B.1.281	0.00140315
HTP_3_11_2021	B.1.1.404	0.00140315
HTP_3_11_2021	B.1.113	0.00140315
HTP_3_11_2021	A.2.3	0.00140315
HTP_3_11_2021	A.2.2	0.00140315
HTP_3_11_2021	B.1.1.291	0.00140315
HTP_3_11_2021	B.1.480	0.00140315
HTP_3_11_2021	B.1.474	0.00140315
HTP_3_11_2021	B.1.159	0.00140315
HTP_3_11_2021	B.1.276	0.00140315
HTP_3_11_2021	B.1.328	0.00140315
HTP_3_11_2021	B.1.462	0.00140315
HTP_3_11_2021	B.1.470	0.00140315
HTP_3_11_2021	B.1.471	0.00140315
HTP_3_11_2021	B.1.523	0.00140315
HTP_3_11_2021	B.1.465	0.00140315
HTP_3_11_2021	B.1.492	0.00140315
HTP_3_11_2021	B.1.597	0.00140315
HTP_3_11_2021	B.1.40	0.00140315
HTP_3_11_2021	B.1.168	0.00140315
HTP_3_11_2021	B.1.355	0.00140315
HTP_3_11_2021	B.1.1.380	0.00140315
HTP_3_11_2021	B.1.1.437	0.00140315
HTP_3_11_2021	B.1.1.48	0.00140315
HTP_3_11_2021	B.1.1.210	0.00140315
HTP_3_11_2021	B.1.1.162	0.00140315
HTP_3_11_2021	B.1.1.285	0.00140315
HTP_3_11_2021	B.1.1.113	0.00140315
HTP_3_11_2021	B.1.1.262	0.00140315
HTP_3_11_2021	B.1.1.312	0.00140315
HTP_3_11_2021	B.1.1.381	0.00140315
HTP_3_11_2021	B.1.1.385	0.00140315
HTP_3_11_2021	B.1.1.49	0.00140315
HTP_3_11_2021	B.1.1.359	0.00140315
HTP_3_11_2021	B.1.1.345	0.00140315
HTP_3_11_2021	B.1.1.177	0.00140315
HTP_3_11_2021	B.1.1.111	0.00140315
HTP_3_11_2021	B.1.1.244	0.00140315
HTP_3_11_2021	B.1.1.395	0.00140315
HTP_3_11_2021	B.1.1.362	0.00140315
HTP_3_11_2021	B.1.1.109	0.00140315
HTP_3_11_2021	B.1.1.305	0.00140315
HTP_3_11_2021	B.1.1.283	0.00140315
HTP_3_11_2021	B.1.120	0.00140315
HTP_3_11_2021	B.1.369	0.00140315
HTP_3_11_2021	B.1.350.1	0.00140315
HTP_3_11_2021	B.1.452	0.00140315
HTP_3_11_2021	B.1.606	0.00140315
HTP_3_11_2021	B.1.304	0.00140315
HTP_3_11_2021	B.1.117	0.00140315
HTP_3_11_2021	B.1.366	0.00140315
HTP_3_11_2021	B.1.298	0.00140315
HTP_3_11_2021	B.1.428	0.00140315
HTP_3_11_2021	B.1.437	0.00140315
HTP_3_11_2021	B.1.1.51	0.00140315
HTP_3_11_2021	B.1.1.408	0.00140315
HTP_3_11_2021	B.1.1.374	0.00140315
HTP_3_11_2021	B.1.1.149	0.00140315
HTP_3_11_2021	B.1.1.365	0.00140315
HTP_3_11_2021	B.1.1.237	0.00140315
HTP_3_11_2021	B.1.1.360	0.00140315
HTP_3_11_2021	B.1.1.379	0.00140315
HTP_3_11_2021	B.1.1.181	0.00140315
HTP_3_11_2021	B.1.520	0.00140315
HTP_3_11_2021	B.1.166	0.00140315
HTP_3_11_2021	AY.3.1	0.00140315
HTP_3_11_2021	B.1.350	0.00140315
HTP_3_11_2021	B.1.187	0.00140315
HTP_3_11_2021	B.1.377	0.00140315
HTP_3_11_2021	B.1.70	0.00140315
HTP_3_11_2021	B.1.179	0.00140315
HTP_3_11_2021	B.1.91	0.00140315
HTP_3_11_2021	B.1.199	0.00140315
HTP_3_11_2021	B.1.378	0.00140315
HTP_3_11_2021	B.1.105	0.00140315
HTP_3_11_2021	B.1.545	0.00140315
HTP_3_11_2021	B.1.195	0.00140315
HTP_3_11_2021	B.1.78	0.00140315
HTP_3_11_2021	B.1.143	0.00140315
HTP_3_11_2021	B.1.145	0.00140315
HTP_3_11_2021	B.1.142	0.00140315
HTP_3_11_2021	B.1.383	0.00140315
HTP_3_11_2021	B.1.395	0.00140315
HTP_3_11_2021	B.1.201	0.00140315
HTP_3_11_2021	B.1.81	0.00140315
HTP_3_11_2021	B.1.8	0.00140315
HTP_3_11_2021	B.1.194	0.00140315
HTP_3_11_2021	B.1.137	0.00140315
HTP_3_11_2021	B.4.5	0.00140315
HTP_3_11_2021	B.1.6	0.00140315
HTP_3_11_2021	B.1.198	0.00140315
HTP_3_11_2021	B.1.23	0.00140315
HTP_3_11_2021	B.1.384	0.00140315
HTP_3_11_2021	B.1.35	0.00140315
HTP_3_11_2021	B.1.218	0.00140315
HTP_3_11_2021	B.1.208	0.00140315
HTP_3_11_2021	B.1.146	0.00140315
HTP_3_11_2021	B.1.151	0.00140315
HTP_3_11_2021	B.1.213	0.00140315
HTP_3_11_2021	A.2	0.00140315
HTP_3_11_2021	B.1.147	0.00140315
HTP_3_11_2021	B.1.178	0.00140315
HTP_3_11_2021	B.1.220	0.00140315
HTP_3_11_2021	B.1.103	0.00140315
HTP_3_11_2021	B.43	0.00140315
HTP_3_11_2021	B.58	0.00140315
HTP_3_11_2021	A.1	0.00140315
HTP_3_11_2021	A.5	0.00140315
HTP_3_11_2021	B.1.215	0.00140315
HTP_3_11_2021	B.1.76	0.00140315
HTP_3_11_2021	B.1.67	0.00140315
HTP_3_11_2021	B.46	0.00140315
HTP_3_11_2021	B.45	0.00140315
HTP_3_11_2021	B.13	0.00140315
HTP_3_11_2021	B.51	0.00140315
HTP_3_11_2021	B.42	0.00140315
HTP_3_11_2021	B.10	0.00140315
HTP_3_11_2021	B.11	0.00140315
HTP_3_11_2021	B.57	0.00140315
HTP_3_11_2021	B.52	0.00140315
HTP_3_11_2021	B.47	0.00140315
HTP_3_11_2021	A	0.00140315
HTP_3_11_2021	B.6	0.00140315
HTP_3_11_2021	B.5	0.00140315
HTP_3_11_2021	B.26	0.00140315
HTP_3_11_2021	B.55	0.00140315
HTP_3_11_2021	B.27	0.00140315
HTP_3_11_2021	B.1.14	0.00140315
HTP_3_11_2021	B.20	0.00140315
HTP_3_11_2021	B.15	0.00140315
HTP_3_11_2021	B.4	0.00140315
HTP_3_11_2021	B.28	0.00140315
HTP_3_11_2021	B.1.1.161	0.00140315
HTP_3_11_2021	B.32	0.00140315
HTP_3_11_2021	B.6.6	0.00140315
HTP_3_11_2021	B.35	0.00140315
HTP_3_11_2021	B.39	0.00140315
HTP_3_11_2021	B.60	0.00140315
HTP_3_11_2021	B.4.6	0.00140315
HTP_3_11_2021	B.1	0.00140315
HTP_3_11_2021	B.3.1	0.00140315
HTP_3_11_2021	B.34	0.00140315
HTP_3_11_2021	B.37	0.00140315
HTP_3_11_2021	B.61	0.00140315
HTP_3_11_2021	B.40	0.00140315
HTP_3_11_2021	B.31	0.00140315
HTP_3_11_2021	B.30	0.00140315
HTP_3_11_2021	B.3	0.00140315
HTP_3_11_2021	B.18	0.00140315
HTP_3_11_2021	B.29	0.00140315
HTP_3_11_2021	B.41	0.00140315
HTP_3_11_2021	B.33	0.00140315
HTP_3_11_2021	B.1.93	0.00140315
HTP_3_11_2021	B.1.390	0.00140315
HTP_3_11_2021	B.1.69	0.00140315
HTP_3_11_2021	B.1.1.440	0.00140315
HTP_3_11_2021	B.1.1.129	0.00140315
HTP_3_11_2021	B.1.1.185	0.00140315
HTP_3_11_2021	B.1.1.263	0.00140315
HTP_3_11_2021	B.1.1.174	0.00140315
HTP_3_11_2021	B.1.1.402	0.00140315
HTP_3_11_2021	B.1.1.463	0.00140315
HTP_3_11_2021	B.1.1.169	0.00140315
HTP_3_11_2021	B.1.1.438	0.00140315
HTP_3_11_2021	B.1.1.378	0.00140315
HTP_3_11_2021	B.1.1.398	0.00140315
HTP_3_11_2021	B.1.1.25	0.00140315
HTP_3_11_2021	B.1.1.485	0.00140315
HTP_3_11_2021	B.1.1.26	0.00140315
HTP_3_11_2021	B.1.1.168	0.00140315
HTP_3_11_2021	B.1.1.12	0.00140315
HTP_3_11_2021	B.1.1.118	0.00140315
HTP_3_11_2021	B.1.1.367	0.00140315
HTP_3_11_2021	B.1.1.59	0.00140315
HTP_3_11_2021	B.1.1.10	0.00140315
HTP_3_11_2021	B.1.1.441	0.00140315
HTP_3_11_2021	B.1.1.134	0.00140315
HTP_3_11_2021	B.1.115	0.00140315
HTP_3_11_2021	B.1.321	0.00140315
HTP_3_11_2021	B.1.360	0.00140315
HTP_3_11_2021	B.1.413	0.00140315
HTP_3_11_2021	B.1.515	0.00140315
HTP_3_11_2021	B.1.38	0.00140315
HTP_3_11_2021	B.1.564	0.00140315
HTP_3_11_2021	B.1.294	0.00140315
HTP_3_11_2021	B.1.323	0.00140315
HTP_3_11_2021	B.1.315	0.00140315
HTP_3_11_2021	B.1.1.306	0.00140315
HTP_3_11_2021	B.1.267	0.00140315
HTP_3_11_2021	B.1.1.163	0.00140315
HTP_3_11_2021	B.1.1.275	0.00140315
HTP_3_11_2021	B.1.1.500	0.00140315
HTP_3_11_2021	B.1.1.203	0.00140315
HTP_3_11_2021	B.1.1.175	0.00140315
HTP_3_11_2021	B.1.1.172	0.00140315
HTP_3_11_2021	B.1.1.447	0.00140315
HTP_3_11_2021	B.1.1.37	0.00140315
HTP_3_11_2021	B.1.1.137	0.00140315
HTP_3_11_2021	B.1.539	0.00140315
HTP_3_11_2021	B.1.251	0.00140315
HTP_3_11_2021	B.1.153	0.00140315
HTP_3_11_2021	B.1.552	0.00140315
HTP_3_11_2021	A.6	0.00140315
HTP_3_11_2021	B.4.7	0.00140315
HTP_3_11_2021	B.4.4	0.00140315
HTP_3_11_2021	B.1.110	0.00140315
HTP_3_11_2021	B.1.1	0.00140315
HTP_3_11_2021	B.1.250	0.00140315
HTP_3_11_2021	B.1.248	0.00140315
HTP_3_11_2021	B.1.546	0.00140315
HTP_3_11_2021	B.1.104	0.00140315
HTP_3_11_2021	B.1.391	0.00140315
HTP_3_11_2021	B.1.559	0.00140315
HTP_3_11_2021	B.1.557	0.00140315
HTP_3_11_2021	B.1.126	0.00140315
HTP_3_11_2021	B.1.222	0.00140315
HTP_3_11_2021	B.1.106	0.00140315
HTP_3_11_2021	B.1.206	0.00140315
HTP_3_11_2021	B.1.393	0.00140315
HTP_3_11_2021	B.1.639	0.00140315
HTP_3_11_2021	B.1.1.200	0.00140315
HTP_3_11_2021	B.1.1.34	0.00140315
HTP_3_11_2021	B.1.1.164	0.00140315
HTP_3_11_2021	B.1.1.122	0.00140315
HTP_3_11_2021	B.1.1.43	0.00140315
HTP_3_11_2021	B.1.1.33	0.00140315
HTP_3_11_2021	B.1.1.372	0.00140315
HTP_3_11_2021	B.1.1.83	0.00140315
HTP_3_11_2021	B.1.1.274	0.00140315
HTP_3_11_2021	B.1.1.254	0.00140315
HTP_3_11_2021	B.1.1.192	0.00140315
HTP_3_11_2021	B.1.254	0.00140315
HTP_3_11_2021	B.1.1.205	0.00140315
HTP_3_11_2021	B.1.1.189	0.00140315
HTP_3_11_2021	B.1.1.154	0.00140315
HTP_3_11_2021	B.1.1.92	0.00140315
HTP_3_11_2021	B.1.1.197	0.00140315
HTP_3_11_2021	B.1.1.95	0.00140315
HTP_3_11_2021	B.1.530	0.00140315
HTP_3_11_2021	B.1.252	0.00140315
HTP_3_11_2021	B.1.1.517	0.00140315
HTP_3_11_2021	AS.1	0.00140315
HTP_3_11_2021	B.1.1.77	0.00140315
HTP_3_11_2021	B.1.1.521	0.00140315
HTP_3_11_2021	AY.61	0.00140315
HTP_3_11_2021	AY.55	0.00140315
HTP_3_11_2021	AY.38	0.00140315
HTP_3_11_2021	AA.3	0.00140315
HTP_3_11_2021	AA.2	0.00140315
HTP_3_11_2021	AA.5	0.00140315
HTP_3_11_2021	AA.6	0.00140315
HTP_3_11_2021	AA.4	0.00140315
HTP_3_11_2021	B.1.427	0.00140315
HTP_3_11_2021	B.1.1.7	0.00140315
HTP_3_11_2021	B.1.177.57	0.00140315
HTP_3_11_2021	R.1	0.00140315
HTP_3_11_2021	B.1.177.86	0.00140315
HTP_3_11_2021	U.3	0.00140315
HTP_3_11_2021	B.1.177.67	0.00140315
HTP_3_11_2021	V.2	0.00140315
HTP_3_11_2021	B.1.177.11	0.00140315
HTP_3_11_2021	Z.1	0.00140315
HTP_3_11_2021	B.1.177.6	0.00140315
HTP_3_11_2021	AY.24	0.00140315
HTP_3_11_2021	AY.9	0.00140315
HTP_3_11_2021	AY.75	0.00140315
HTP_3_11_2021	AY.56	0.00140315
HTP_3_11_2021	AY.60	0.00140315
HTP_3_11_2021	AY.27	0.00140315
HTP_3_11_2021	AY.10	0.00140315
HTP_3_11_2021	AY.70	0.00140315
HTP_3_11_2021	AY.2	0.00140315
HTP_3_11_2021	AY.73	0.00140315
HTP_3_11_2021	AY.72	0.00140315
HTP_3_11_2021	AA.7	0.00140315
HTP_3_11_2021	AY.67	0.00140315
HTP_3_11_2021	AY.11	0.00140315
HTP_3_11_2021	AY.57	0.00140315
HTP_3_11_2021	AY.26	0.00140315
HTP_3_11_2021	AY.71	0.00140315
HTP_3_11_2021	AY.28	0.00140315
HTP_3_11_2021	B.1.429	0.00140315
HTP_3_11_2021	AY.62	0.00140315
HTP_3_11_2021	AY.66	0.00140315
HTP_3_11_2021	AY.69	0.00140315
HTP_3_11_2021	B.1.177.54	0.00140315
HTP_3_11_2021	W.1	0.00140315
HTP_3_11_2021	B.1.177.28	0.00140315
HTP_3_11_2021	B.1.177.52	0.00140315
HTP_3_11_2021	B.1.177.50	0.00140315
HTP_3_11_2021	B.1.177.3	0.00140315
HTP_3_11_2021	B.1.177.2	0.00140315
HTP_3_11_2021	B.1.177.74	0.00140315
HTP_3_11_2021	B.1.423	0.00140315
HTP_3_11_2021	B.1.1.303	0.00140315
HTP_3_11_2021	C.2.1	0.00140315
HTP_3_11_2021	B.1.1.277	0.00140315
HTP_3_11_2021	B.1.177.24	0.00140315
HTP_3_11_2021	B.1.177.53	0.00140315
HTP_3_11_2021	B.1.177.51	0.00140315
HTP_3_11_2021	B.1.177.71	0.00140315
HTP_3_11_2021	B.1.177.45	0.00140315
HTP_3_11_2021	B.1.177.32	0.00140315
HTP_3_11_2021	B.1.177.20	0.00140315
HTP_3_11_2021	B.1.177.19	0.00140315
HTP_3_11_2021	B.1.177.69	0.00140315
HTP_3_11_2021	B.1.177.33	0.00140315
HTP_3_11_2021	B.1.177.85	0.00140315
HTP_3_11_2021	B.1.177.21	0.00140315
HTP_3_11_2021	B.1.177.15	0.00140315
HTP_3_11_2021	B.1.177.7	0.00140315
HTP_3_11_2021	B.1.1.219	0.00140315
HTP_3_11_2021	B.1.1.519	0.00140315
HTP_3_11_2021	B.1.177.81	0.00140315
HTP_3_11_2021	Y.1	0.00140315
HTP_3_11_2021	B.1.177.59	0.00140315
HTP_3_11_2021	B.1.177.65	0.00140315
HTP_3_11_2021	B.1.177.60	0.00140315
HTP_3_11_2021	B.1.177.8	0.00140315
HTP_3_11_2021	B.1.177.58	0.00140315
HTP_3_11_2021	B.1.177.77	0.00140315
HTP_3_11_2021	B.1.177.5	0.00140315
HTP_3_11_2021	B.1.177.56	0.00140315
HTP_3_11_2021	W.2	0.00140315
HTP_3_11_2021	W.3	0.00140315
HTP_3_11_2021	B.1.177.73	0.00140315
HTP_3_11_2021	AA.1	0.00140315
HTP_3_11_2021	B.1.623	0.00140315
HTP_3_11_2021	C.31	0.00140315
HTP_3_11_2021	AY.63	0.00140315
HTP_3_11_2021	Q.1	0.00140315
HTP_3_11_2021	AY.74	0.00140315
HTP_3_11_2021	AY.108	0.00140315
HTP_3_11_2021	AY.93	0.00140315
HTP_3_11_2021	AY.7	0.00140315
HTP_3_11_2021	AY.97	0.00140315
HTP_3_11_2021	AY.5.2	0.00140315
HTP_3_11_2021	AY.5.4	0.00140315
HTP_3_11_2021	AY.5.3	0.00140315
HTP_3_11_2021	AY.29.1	0.00140315
HTP_3_11_2021	AY.102	0.00140315
HTP_3_11_2021	AY.121	0.00140315
HTP_3_11_2021	AY.91.1	0.00140315
HTP_3_11_2021	AY.92	0.00140315
HTP_3_11_2021	AY.125	0.00140315
HTP_3_11_2021	AY.107	0.00140315
HTP_3_11_2021	AY.114	0.00140315
HTP_3_11_2021	AY.4.3	0.00140315
HTP_3_11_2021	AY.104	0.00140315
HTP_3_11_2021	AY.105	0.00140315
HTP_3_11_2021	AY.117	0.00140315
HTP_3_11_2021	AY.46.5	0.00140315
HTP_3_11_2021	AY.99.1	0.00140315
HTP_3_11_2021	AY.25	0.00140315
HTP_3_11_2021	AY.39.1.1	0.00140315
HTP_3_11_2021	AY.39.2	0.00140315
HTP_3_11_2021	AY.101	0.00140315
HTP_3_11_2021	AY.43.3	0.00140315
HTP_3_11_2021	AY.43.4	0.00140315
HTP_3_11_2021	AY.20.1	0.00140315
HTP_3_11_2021	AY.23.1	0.00140315
HTP_3_11_2021	AY.7.1	0.00140315
HTP_3_11_2021	AY.7.2	0.00140315
HTP_3_11_2021	AY.100	0.00140315
HTP_3_11_2021	AY.99.2	0.00140315
HTP_3_11_2021	AY.32	0.00140315
HTP_3_11_2021	AY.89	0.00140315
HTP_3_11_2021	AY.22	0.00140315
HTP_3_11_2021	AY.21	0.00140315
HTP_3_11_2021	AY.39.1	0.00140315
HTP_3_11_2021	AY.4.5	0.00140315
HTP_3_11_2021	AY.112	0.00140315
HTP_3_11_2021	AY.123	0.00140315
HTP_3_11_2021	AY.99	0.00140315
HTP_3_11_2021	AY.76	0.00140315
HTP_3_11_2021	AY.9.2	0.00140315
HTP_3_11_2021	AY.103	0.00140315
HTP_3_11_2021	AY.1	0.00140315
HTP_3_11_2021	AY.42	0.00140315
HTP_3_11_2021	AY.118	0.00140315
HTP_3_11_2021	AY.120	0.00140315
HTP_3_11_2021	AY.116	0.00140315
HTP_3_11_2021	AY.111	0.00140315
HTP_3_11_2021	AY.43	0.00140315
HTP_3_11_2021	AY.46	0.00140315
HTP_3_11_2021	AY.3	0.00140315
HTP_3_11_2021	AY.110	0.00140315
HTP_3_11_2021	AY.98	0.00140315
HTP_3_11_2021	AY.79	0.00140315
HTP_3_11_2021	AY.44	0.00140315
HTP_3_11_2021	AY.5	0.00140315
HTP_3_11_2021	AY.122	0.00140315
HTP_3_11_2021	Q.7	0.00140315
HTP_3_11_2021	Q.4	0.00140315
HTP_3_11_2021	AY.75.2	0.00140315
HTP_3_11_2021	AY.4	0.00140315
HTP_3_11_2021	AY.6	0.00140315
HTP_3_11_2021	AY.91	0.00140315
HTP_3_11_2021	AY.45	0.00140315
HTP_3_11_2021	AY.46.2	0.00140315
HTP_3_11_2021	AY.46.6	0.00140315
HTP_3_11_2021	AY.46.4	0.00140315
HTP_3_11_2021	AY.46.1	0.00140315
HTP_3_11_2021	AY.20	0.00140315
HTP_3_11_2021	AY.84	0.00140315
HTP_3_11_2021	AY.23	0.00140315
HTP_3_11_2021	AY.81	0.00140315
HTP_3_11_2021	AY.86	0.00140315
HTP_3_11_2021	AY.119	0.00140315
HTP_3_11_2021	AY.83	0.00140315
HTP_3_11_2021	Q.8	0.00140315
HTP_3_11_2021	AY.94	0.00140315
HTP_3_11_2021	AY.78	0.00140315
HTP_3_11_2021	AY.29	0.00140315
HTP_3_11_2021	AY.90	0.00140315
HTP_3_11_2021	AY.87	0.00140315
HTP_3_11_2021	AY.39	0.00140315
HTP_3_11_2021	A.2.5.3	0.00140315
HTP_3_11_2021	B.1.1.290	0.00140315
HTP_3_11_2021	B.1.438.1	0.00140315
HTP_3_11_2021	B.1.571	0.00140315
HTP_3_11_2021	B.1.578	0.00140315
HTP_3_11_2021	B.1.491	0.00140315
HTP_3_11_2021	B.1.601	0.00140315
HTP_3_11_2021	B.1.325	0.00140315
HTP_3_11_2021	B.1.448	0.00140315
HTP_3_11_2021	B.1.314	0.00140315
HTP_3_11_2021	B.1.603	0.00140315
HTP_3_11_2021	B.1.576	0.00140315
HTP_3_11_2021	B.1.1.373	0.00140315
HTP_3_11_2021	B.1.163	0.00140315
HTP_3_11_2021	B.1.1.363	0.00140315
HTP_3_11_2021	B.1.1.525	0.00140315
HTP_3_11_2021	AE.4	0.00140315
HTP_3_11_2021	B.1.548	0.00140315
HTP_3_11_2021	AE.6	0.00140315
HTP_3_11_2021	AE.1	0.00140315
HTP_3_11_2021	B.1.1.39	0.00140315
HTP_3_11_2021	B.1.1.428	0.00140315
HTP_3_11_2021	B.1.112	0.00140315
HTP_3_11_2021	B.1.439	0.00140315
HTP_3_11_2021	B.1.1.226	0.00140315
HTP_3_11_2021	B.1.466	0.00140315
HTP_3_11_2021	B.1.617.3	0.00140315
HTP_3_11_2021	A.26	0.00140315
HTP_3_11_2021	A.25	0.00140315
HTP_3_11_2021	A.3	0.00140315
HTP_3_11_2021	B.1.619.1	0.00140315
HTP_3_11_2021	B.1.629	0.00140315
HTP_3_11_2021	B.1.110.3	0.00140315
HTP_3_11_2021	B.1.456	0.00140315
HTP_3_11_2021	B.1.170	0.00140315
HTP_3_11_2021	B.1.161	0.00140315
HTP_3_11_2021	B.1.164	0.00140315
HTP_3_11_2021	B.1.162	0.00140315
HTP_3_11_2021	B.1.245	0.00140315
HTP_3_11_2021	B.1.111	0.00140315
HTP_3_11_2021	B.1.473	0.00140315
HTP_3_11_2021	B.1.124	0.00140315
HTP_3_11_2021	B.1.436	0.00140315
HTP_3_11_2021	B.1.442	0.00140315
HTP_3_11_2021	B.1.1.139	0.00140315
HTP_3_11_2021	B.1.1.284	0.00140315
HTP_3_11_2021	B.1.438.3	0.00140315
HTP_3_11_2021	B.1.1.1	0.00140315
HTP_3_11_2021	N.2	0.00140315
HTP_3_11_2021	N.1	0.00140315
HTP_3_11_2021	N.3	0.00140315
HTP_3_11_2021	N.4	0.00140315
HTP_3_11_2021	B.59	0.00140315
HTP_3_11_2021	B.1.1.371	0.00140315
HTP_3_11_2021	B.1.1.298	0.00140315
HTP_3_11_2021	B.1.1.369	0.00140315
HTP_3_11_2021	B.1.1.486	0.00140315
HTP_3_11_2021	N.9	0.00140315
HTP_3_11_2021	B.1.1.55	0.00140315
HTP_3_11_2021	B.1.1.339	0.00140315
HTP_3_11_2021	B.1.1.165	0.00140315
HTP_3_11_2021	B.1.1.145	0.00140315
HTP_3_11_2021	B.1.1.38	0.00140315
HTP_3_11_2021	B.1.1.138	0.00140315
HTP_3_11_2021	B.1.1.326	0.00140315
HTP_3_11_2021	B.1.1.368	0.00140315
HTP_3_11_2021	N.6	0.00140315
HTP_3_11_2021	B.1.1.61	0.00140315
HTP_3_11_2021	B.1.1.47	0.00140315
HTP_3_11_2021	B.1.1.315	0.00140315
HTP_3_11_2021	B.1.1.50	0.00140315
HTP_3_11_2021	B.1.1.209	0.00140315
HTP_3_11_2021	L.3	0.00140315
HTP_3_11_2021	L.2	0.00140315
HTP_3_11_2021	B.1.1.13	0.00140315
HTP_3_11_2021	B.1.1.432	0.00140315
HTP_3_11_2021	B.1.1.120	0.00140315
HTP_3_11_2021	B.1.1.354	0.00140315
HTP_3_11_2021	B.1.1.178	0.00140315
HTP_3_11_2021	AN.1	0.00140315
HTP_3_11_2021	B.1.1.89	0.00140315
HTP_3_11_2021	B.1.1.311	0.00140315
HTP_3_11_2021	B.1.1.308	0.00140315
HTP_3_11_2021	B.1.1.159	0.00140315
HTP_3_11_2021	B.1.1.86	0.00140315
HTP_3_11_2021	B.1.1.256	0.00140315
HTP_3_11_2021	B.1.1.97	0.00140315
HTP_3_11_2021	B.1.1.406	0.00140315
HTP_3_11_2021	B.1.549	0.00140315
HTP_3_11_2021	B.1.88.1	0.00140315
HTP_3_11_2021	B.1.1.74	0.00140315
HTP_3_11_2021	B.1.564.1	0.00140315
HTP_3_11_2021	B.1.385	0.00140315
HTP_3_11_2021	B.1.441	0.00140315
HTP_3_11_2021	B.1.375	0.00140315
HTP_3_11_2021	B.1.425	0.00140315
HTP_3_11_2021	B.1.570	0.00140315
HTP_3_11_2021	B.1.517	0.00140315
HTP_3_11_2021	B.1.569	0.00140315
HTP_3_11_2021	B.1.428.3	0.00140315
HTP_3_11_2021	B.1.1.279	0.00140315
HTP_3_11_2021	B.1.9.1	0.00140315
HTP_3_11_2021	L.4	0.00140315
HTP_3_11_2021	B.1.1.453	0.00140315
HTP_3_11_2021	B.1.1.227	0.00140315
HTP_3_11_2021	B.1.1.190	0.00140315
HTP_3_11_2021	B.1.1.153	0.00140315
HTP_3_11_2021	C.2	0.00140315
HTP_3_11_2021	C.28	0.00140315
HTP_3_11_2021	C.32	0.00140315
HTP_3_11_2021	B.1.438	0.00140315
HTP_3_11_2021	B.1.9.4	0.00140315
HTP_3_11_2021	B.1.1.171	0.00140315
HTP_3_11_2021	AK.2	0.00140315
HTP_3_11_2021	AF.1	0.00140315
HTP_3_11_2021	AD.2	0.00140315
HTP_3_11_2021	C.16	0.00140315
HTP_3_11_2021	B.1.1.375	0.00140315
HTP_3_11_2021	C.17	0.00140315
HTP_3_11_2021	C.36	0.00140315
HTP_3_11_2021	C.23	0.00140315
HTP_3_11_2021	B.1.1.196	0.00140315
HTP_3_11_2021	B.1.1.348	0.00140315
HTP_3_11_2021	B.1.9.5	0.00140315
HTP_3_11_2021	AS.2	0.00140315
HTP_3_11_2021	B.1.177.75	0.00140315
HTP_3_11_2021	B.1.177.72	0.00140315
HTP_3_11_2021	B.1.177.16	0.00140315
HTP_3_11_2021	B.1.177.17	0.00140315
HTP_3_11_2021	A.2.5.2	0.00140315
HTP_3_11_2021	A.2.5.1	0.00140315
HTP_3_11_2021	B.1.619	0.00140315
HTP_3_11_2021	C.26	0.00140315
HTP_3_11_2021	C.4	0.00140315
HTP_3_11_2021	C.1	0.00140315
HTP_3_11_2021	B.1.1.344	0.00140315
HTP_3_11_2021	B.1.1.214	0.00140315
HTP_3_11_2021	B.1.1.44	0.00140315
HTP_3_11_2021	B.1.1.351	0.00140315
HTP_3_11_2021	B.1.1.182	0.00140315
HTP_3_11_2021	B.1.533	0.00140315
HTP_3_11_2021	D.2	0.00140315
HTP_3_11_2021	B.1.1.225	0.00140315
HTP_3_11_2021	B.1.1.296	0.00140315
HTP_3_11_2021	B.1.1.234	0.00140315
HTP_3_11_2021	C.14	0.00140315
HTP_3_11_2021	N.7	0.00140315
HTP_3_11_2021	N.8	0.00140315
HTP_3_11_2021	N.5	0.00140315
HTP_3_11_2021	B.1.1.170	0.00140315
HTP_3_11_2021	B.1.1.467	0.00140315
HTP_3_11_2021	P.7	0.00140315
HTP_3_11_2021	B.1.1.216	0.00140315
HTP_3_11_2021	AK.1	0.00140315
HTP_3_11_2021	B.1.1.322	0.00140315
HTP_3_11_2021	B.1.428.1	0.00140315
HTP_3_11_2021	B.1.428.2	0.00140315
HTP_3_11_2021	B.1.460	0.00140315
HTP_3_11_2021	C.3	0.00140315
HTP_3_11_2021	C.27	0.00140315
HTP_3_11_2021	C.12	0.00140315
HTP_3_11_2021	C.35	0.00140315
HTP_3_11_2021	B.1.177	0.00140315
HTP_3_11_2021	B.1.617.2	0.00140315
HTP_3_11_2021	B.1.627	0.00140315
HTP_3_11_2021	B.1.574	0.00140315
HTP_3_11_2021	B.1.214.3	0.00140315
HTP_3_11_2021	B.1.466.1	0.00140315
HTP_3_11_2021	B.1.466.2	0.00140315
HTP_3_11_2021	B.1.625	0.00140315
HTP_3_11_2021	B.1.443	0.00140315
HTP_3_11_2021	B.1.9	0.00140315
HTP_3_11_2021	B.1.605	0.00140315
HTP_3_11_2021	B.1.516	0.00140315
HTP_3_11_2021	B.1.444	0.00140315
HTP_3_11_2021	B	0.00140315
HTP_3_11_2021	AY.37	0.00126582
HTP_3_11_2021	B.1.289	0.00101317
HTP_3_18_2021	M.3	0.901203
HTP_3_18_2021	Q.8	0.0489396
HTP_3_18_2021	B.1.1.500	0.0091017
HTP_3_18_2021	B.1.561	0.00442478
HTP_3_18_2021	AD.2	0.0035531
HTP_3_18_2021	B.1.526	0.00340522
HTP_3_18_2021	A.7	0.00285442
HTP_3_18_2021	B.1.258.17	0.0028201
HTP_3_18_2021	B.1.1.347	0.00231481
HTP_3_18_2021	B.1.1.349	0.00231481
HTP_3_18_2021	B.1.607	0.00217865
HTP_3_18_2021	B.1.369	0.00217865
HTP_3_18_2021	B.1.564	0.00217865
HTP_3_18_2021	B.43	0.00140449
HTP_3_18_2021	B.1.1.345	0.00109769
HTP_3_23_2021	B.1.595.4	0.497953
HTP_3_23_2021	B.1.595	0.497953
HTP_4_20_2021	B.1.1.120	0.380998
HTP_4_20_2021	B.1.1.525	0.265927
HTP_4_20_2021	B.1.1.98	0.265927
HTP_4_20_2021	B.1.595.3	0.0576767
HTP_4_20_2021	AM.3	0.00675676
HTP_4_20_2021	C.36.2	0.00593723
HTP_4_20_2021	B.1.309	0.00379747
HTP_4_20_2021	AY.111	0.00315126
HTP_4_20_2021	B.1.177.67	0.00178891
HTP_4_20_2021	B.1.1.107	0.00139276
HTP_4_20_2021	B.1.188	0.00138313
HTP_4_20_2021	B.1.77	0.00133156
HTP_4_20_2021	B.1.1.375	0.00130344
HTP_4_21_2020	B.1.586	0.33529
HTP_4_21_2020	B.1.320	0.33529
HTP_4_21_2020	B.1.108	0.0342593
HTP_4_21_2020	B.1.435	0.0115039
HTP_4_21_2020	B.1.267	0.0115039
HTP_4_21_2020	B.1.115	0.0115039
HTP_4_21_2020	B.1.38	0.0115039
HTP_4_21_2020	B.1.515	0.0115039
HTP_4_21_2020	B.1.413	0.0115039
HTP_4_21_2020	B.1.350	0.0115039
HTP_4_21_2020	B.1.344	0.0115039
HTP_4_21_2020	B.1.324	0.0115039
HTP_4_21_2020	B.1.453	0.0115039
HTP_4_21_2020	B.1.268	0.0115039
HTP_4_21_2020	B.1.302	0.0115039
HTP_4_21_2020	B.1.489	0.0115039
HTP_4_21_2020	B.1.314	0.0115039
HTP_4_21_2020	B.1.330	0.0115039
HTP_4_21_2020	B.1.431	0.0115039
HTP_4_21_2020	B.1.301	0.0115039
HTP_4_21_2020	B.1.336	0.0115039
HTP_4_21_2020	B.1.370	0.0115039
HTP_4_21_2020	B.1.590	0.0115039
HTP_4_21_2020	B.1.332	0.0115039
HTP_4_21_2020	B.1.372	0.0115039
HTP_4_21_2020	B.1.12	0.0115039
HTP_4_21_2020	B.1.356	0.0115039
HTP_4_21_2020	B.1.81	0.00382897
HTP_4_21_2020	B.1.366	0.00319489
HTP_4_21_2020	B.1.377	0.00174694
HTP_4_21_2020	B.1.337	0.00120373
HTP_4_22_2021	B.1.240	0.998584
HTP_4_29_2021	B.1.1.7	0.494157
HTP_4_29_2021	Q.3	0.494157
HTP_4_29_2021	AY.31	0.00978792
HTP_5_1_2020	B.1.1.161	0.873237
HTP_5_1_2020	B.1.1.500	0.0714823
HTP_5_1_2020	B.1.1.421	0.00632911
HTP_5_1_2020	B.1.1.243	0.00494132
HTP_5_1_2020	B.1.1.289	0.00390625
HTP_5_1_2020	B.1.1.29	0.00309278
HTP_5_1_2020	B.1.1.232	0.00270284
HTP_5_1_2020	B.1.1.175	0.00255441
HTP_5_1_2020	B.1.1.311	0.00141044
HTP_5_1_2020	B.1.1.15	0.00130976
HTP_5_1_2020	B.1.1.45	0.00122594
HTP_5_1_2020	B.1.1.326	0.00119713
HTP_5_1_2020	B.1.1.121	0.00106045
HTP_5_23_2021	B.1.637	0.00107759
HTP_5_23_2021	B.1.1.323	0.00107759
HTP_5_23_2021	B.1.1.208	0.00107759
HTP_5_23_2021	B.1.1.155	0.00107759
HTP_5_23_2021	B.1.1.258	0.00107759
HTP_5_23_2021	B.1.1.384	0.00107759
HTP_5_23_2021	B.1.1.194	0.00107759
HTP_5_23_2021	B.1.1.426	0.00107759
HTP_5_23_2021	B.1.1.304	0.00107759
HTP_5_23_2021	B.1.1.14	0.00107759
HTP_5_23_2021	B.1.1.45	0.00107759
HTP_5_23_2021	B.1.1.63	0.00107759
HTP_5_23_2021	B.1.1.125	0.00107759
HTP_5_23_2021	B.1.1.458	0.00107759
HTP_5_23_2021	B.1.1.257	0.00107759
HTP_5_23_2021	B.1.429.1	0.00107759
HTP_5_23_2021	B.1.1.17	0.00107759
HTP_5_23_2021	B.1.1.349	0.00107759
HTP_5_23_2021	B.1.1.423	0.00107759
HTP_5_23_2021	B.1.1.232	0.00107759
HTP_5_23_2021	B.1.1.8	0.00107759
HTP_5_23_2021	B.1.1.480	0.00107759
HTP_5_23_2021	B.1.1.119	0.00107759
HTP_5_23_2021	B.1.1.464	0.00107759
HTP_5_23_2021	B.1.1.352	0.00107759
HTP_5_23_2021	B.1.1.158	0.00107759
HTP_5_23_2021	B.1.1.220	0.00107759
HTP_5_23_2021	B.1.1.317	0.00107759
HTP_5_23_2021	B.1.1.130	0.00107759
HTP_5_23_2021	B.1.1.135	0.00107759
HTP_5_23_2021	B.1.1.160	0.00107759
HTP_5_23_2021	B.1.1.261	0.00107759
HTP_5_23_2021	B.1.1.513	0.00107759
HTP_5_23_2021	B.1.1.301	0.00107759
HTP_5_23_2021	B.1.1.514	0.00107759
HTP_5_23_2021	B.1.1.300	0.00107759
HTP_5_23_2021	B.1.1.307	0.00107759
HTP_5_23_2021	B.1.1.107	0.00107759
HTP_5_23_2021	B.1.1.356	0.00107759
HTP_5_23_2021	B.1.1.309	0.00107759
HTP_5_23_2021	B.1.1.310	0.00107759
HTP_5_23_2021	B.1.1.231	0.00107759
HTP_5_23_2021	B.1.1.328	0.00107759
HTP_5_23_2021	B.1.1.329	0.00107759
HTP_5_23_2021	B.1.1.41	0.00107759
HTP_5_23_2021	B.1.1.115	0.00107759
HTP_5_23_2021	B.1.1.133	0.00107759
HTP_5_23_2021	B.1.1.204	0.00107759
HTP_5_23_2021	B.1.1.123	0.00107759
HTP_5_23_2021	B.1.1.421	0.00107759
HTP_5_23_2021	B.1.1.249	0.00107759
HTP_5_23_2021	B.1.1.270	0.00107759
HTP_5_23_2021	B.1.1.82	0.00107759
HTP_5_23_2021	B.1.1.253	0.00107759
HTP_5_23_2021	B.1.1.15	0.00107759
HTP_5_23_2021	B.1.1.255	0.00107759
HTP_5_23_2021	B.1.1.241	0.00107759
HTP_5_23_2021	B.1.1.222	0.00107759
HTP_5_23_2021	B.1.1.5	0.00107759
HTP_5_23_2021	B.1.1.75	0.00107759
HTP_5_23_2021	B.1.127	0.00107759
HTP_5_23_2021	B.1.620	0.00107759
HTP_5_23_2021	B.1.544	0.00107759
HTP_5_23_2021	B.1.478	0.00107759
HTP_5_23_2021	B.1.273	0.00107759
HTP_5_23_2021	B.1.280	0.00107759
HTP_5_23_2021	B.1.277	0.00107759
HTP_5_23_2021	B.1.274	0.00107759
HTP_5_23_2021	B.1.13	0.00107759
HTP_5_23_2021	B.1.37	0.00107759
HTP_5_23_2021	B.1.479	0.00107759
HTP_5_23_2021	B.1.483	0.00107759
HTP_5_23_2021	B.1.110.2	0.00107759
HTP_5_23_2021	B.1.511	0.00107759
HTP_5_23_2021	B.1.431	0.00107759
HTP_5_23_2021	B.1.333	0.00107759
HTP_5_23_2021	B.1.330	0.00107759
HTP_5_23_2021	B.1.329	0.00107759
HTP_5_23_2021	B.1.39	0.00107759
HTP_5_23_2021	B.1.489	0.00107759
HTP_5_23_2021	B.1.487	0.00107759
HTP_5_23_2021	B.1.167	0.00107759
HTP_5_23_2021	B.1.302	0.00107759
HTP_5_23_2021	B.1.268	0.00107759
HTP_5_23_2021	B.1.453	0.00107759
HTP_5_23_2021	B.1.572	0.00107759
HTP_5_23_2021	B.1.524	0.00107759
HTP_5_23_2021	A.2.4	0.00107759
HTP_5_23_2021	B.1.1.3	0.00107759
HTP_5_23_2021	A.2.5	0.00107759
HTP_5_23_2021	B.1.1.297	0.00107759
HTP_5_23_2021	B.1.236	0.00107759
HTP_5_23_2021	B.1.232	0.00107759
HTP_5_23_2021	B.1.235	0.00107759
HTP_5_23_2021	B.1.402	0.00107759
HTP_5_23_2021	B.1.243.1	0.00107759
HTP_5_23_2021	B.1.551	0.00107759
HTP_5_23_2021	B.1.407	0.00107759
HTP_5_23_2021	B.1.554	0.00107759
HTP_5_23_2021	B.1.408	0.00107759
HTP_5_23_2021	B.1.231	0.00107759
HTP_5_23_2021	B.1.256	0.00107759
HTP_5_23_2021	B.1.190	0.00107759
HTP_5_23_2021	B.1.188	0.00107759
HTP_5_23_2021	B.1.131	0.00107759
HTP_5_23_2021	B.1.214	0.00107759
HTP_5_23_2021	B.1.210	0.00107759
HTP_5_23_2021	B.1.618	0.00107759
HTP_5_23_2021	B.1.565	0.00107759
HTP_5_23_2021	B.1.139	0.00107759
HTP_5_23_2021	A.12	0.00107759
HTP_5_23_2021	A.19	0.00107759
HTP_5_23_2021	A.18	0.00107759
HTP_5_23_2021	A.21	0.00107759
HTP_5_23_2021	A.11	0.00107759
HTP_5_23_2021	B.1.1.299	0.00107759
HTP_5_23_2021	B.1.1.27	0.00107759
HTP_5_23_2021	B.1.1.70	0.00107759
HTP_5_23_2021	B.1.335	0.00107759
HTP_5_23_2021	B.1.337	0.00107759
HTP_5_23_2021	B.1.355	0.00107759
HTP_5_23_2021	B.1.120	0.00107759
HTP_5_23_2021	B.1.350.1	0.00107759
HTP_5_23_2021	B.1.452	0.00107759
HTP_5_23_2021	B.1.606	0.00107759
HTP_5_23_2021	B.1.264.1	0.00107759
HTP_5_23_2021	B.1.304	0.00107759
HTP_5_23_2021	B.1.117	0.00107759
HTP_5_23_2021	B.1.366	0.00107759
HTP_5_23_2021	B.1.298	0.00107759
HTP_5_23_2021	B.1.428	0.00107759
HTP_5_23_2021	B.1.287	0.00107759
HTP_5_23_2021	B.1.369	0.00107759
HTP_5_23_2021	B.1.318	0.00107759
HTP_5_23_2021	B.1.437	0.00107759
HTP_5_23_2021	B.1.604	0.00107759
HTP_5_23_2021	B.1.496	0.00107759
HTP_5_23_2021	B.1.309	0.00107759
HTP_5_23_2021	B.1.3	0.00107759
HTP_5_23_2021	B.1.495	0.00107759
HTP_5_23_2021	B.1.497	0.00107759
HTP_5_23_2021	B.1.493	0.00107759
HTP_5_23_2021	B.1.359	0.00107759
HTP_5_23_2021	B.1.1.408	0.00107759
HTP_5_23_2021	B.1.168	0.00107759
HTP_5_23_2021	B.1.451	0.00107759
HTP_5_23_2021	B.1.1.327	0.00107759
HTP_5_23_2021	B.1.334	0.00107759
HTP_5_23_2021	B.1.328	0.00107759
HTP_5_23_2021	B.1.340	0.00107759
HTP_5_23_2021	B.1.356	0.00107759
HTP_5_23_2021	B.1.12	0.00107759
HTP_5_23_2021	B.1.582	0.00107759
HTP_5_23_2021	B.1.372	0.00107759
HTP_5_23_2021	B.1.607	0.00107759
HTP_5_23_2021	B.1.342	0.00107759
HTP_5_23_2021	B.1.293	0.00107759
HTP_5_23_2021	B.1.349	0.00107759
HTP_5_23_2021	B.1.332	0.00107759
HTP_5_23_2021	B.1.306	0.00107759
HTP_5_23_2021	B.1.22	0.00107759
HTP_5_23_2021	B.1.116	0.00107759
HTP_5_23_2021	B.1.590	0.00107759
HTP_5_23_2021	B.1.370	0.00107759
HTP_5_23_2021	B.1.336	0.00107759
HTP_5_23_2021	B.1.265	0.00107759
HTP_5_23_2021	B.1.595	0.00107759
HTP_5_23_2021	B.1.301	0.00107759
HTP_5_23_2021	B.1.450	0.00107759
HTP_5_23_2021	B.1.424	0.00107759
HTP_5_23_2021	B.1.586	0.00107759
HTP_5_23_2021	B.1.310	0.00107759
HTP_5_23_2021	B.1.362	0.00107759
HTP_5_23_2021	B.1.1.374	0.00107759
HTP_5_23_2021	B.1.1.149	0.00107759
HTP_5_23_2021	B.1.1.116	0.00107759
HTP_5_23_2021	B.1.1.345	0.00107759
HTP_5_23_2021	B.1.1.111	0.00107759
HTP_5_23_2021	B.1.1.244	0.00107759
HTP_5_23_2021	B.1.1.395	0.00107759
HTP_5_23_2021	B.1.1.362	0.00107759
HTP_5_23_2021	B.1.1.109	0.00107759
HTP_5_23_2021	B.1.1.380	0.00107759
HTP_5_23_2021	B.1.1.325	0.00107759
HTP_5_23_2021	B.1.1.58	0.00107759
HTP_5_23_2021	B.1.1.152	0.00107759
HTP_5_23_2021	B.1.1.228	0.00107759
HTP_5_23_2021	B.1.1.266	0.00107759
HTP_5_23_2021	B.1.1.416	0.00107759
HTP_5_23_2021	B.1.1.101	0.00107759
HTP_5_23_2021	B.1.1.132	0.00107759
HTP_5_23_2021	B.1.1.201	0.00107759
HTP_5_23_2021	B.1.1.46	0.00107759
HTP_5_23_2021	B.1.560	0.00107759
HTP_5_23_2021	B.1.1.506	0.00107759
HTP_5_23_2021	B.1.1.396	0.00107759
HTP_5_23_2021	B.1.1.280	0.00107759
HTP_5_23_2021	B.1.1.141	0.00107759
HTP_5_23_2021	B.1.1.217	0.00107759
HTP_5_23_2021	D.3	0.00107759
HTP_5_23_2021	B.1.1.193	0.00107759
HTP_5_23_2021	B.1.1.67	0.00107759
HTP_5_23_2021	B.1.1.177	0.00107759
HTP_5_23_2021	B.1.1.359	0.00107759
HTP_5_23_2021	B.1.1.365	0.00107759
HTP_5_23_2021	B.1.1.385	0.00107759
HTP_5_23_2021	B.1.1.237	0.00107759
HTP_5_23_2021	B.1.1.360	0.00107759
HTP_5_23_2021	B.1.1.379	0.00107759
HTP_5_23_2021	B.1.1.98	0.00107759
HTP_5_23_2021	B.1.1.144	0.00107759
HTP_5_23_2021	B.1.1.181	0.00107759
HTP_5_23_2021	B.1.1.51	0.00107759
HTP_5_23_2021	B.1.1.283	0.00107759
HTP_5_23_2021	B.1.1.49	0.00107759
HTP_5_23_2021	B.1.1.305	0.00107759
HTP_5_23_2021	B.1.1.48	0.00107759
HTP_5_23_2021	B.1.1.210	0.00107759
HTP_5_23_2021	B.1.1.282	0.00107759
HTP_5_23_2021	B.1.1.162	0.00107759
HTP_5_23_2021	B.1.1.285	0.00107759
HTP_5_23_2021	B.1.1.113	0.00107759
HTP_5_23_2021	B.1.1.114	0.00107759
HTP_5_23_2021	B.1.1.213	0.00107759
HTP_5_23_2021	B.1.1.72	0.00107759
HTP_5_23_2021	B.1.1.176	0.00107759
HTP_5_23_2021	B.1.1.262	0.00107759
HTP_5_23_2021	B.1.1.312	0.00107759
HTP_5_23_2021	B.1.1.381	0.00107759
HTP_5_23_2021	B.1.1.461	0.00107759
HTP_5_23_2021	B.1.1.437	0.00107759
HTP_5_23_2021	B.1.341	0.00107759
HTP_5_23_2021	B.1.324	0.00107759
HTP_5_23_2021	B.1.485	0.00107759
HTP_5_23_2021	B.1.384	0.00107759
HTP_5_23_2021	B.1.205	0.00107759
HTP_5_23_2021	B.1.218	0.00107759
HTP_5_23_2021	B.1.208	0.00107759
HTP_5_23_2021	B.1.146	0.00107759
HTP_5_23_2021	B.1.151	0.00107759
HTP_5_23_2021	B.1.6	0.00107759
HTP_5_23_2021	B.1.213	0.00107759
HTP_5_23_2021	B.1.147	0.00107759
HTP_5_23_2021	B.1.178	0.00107759
HTP_5_23_2021	B.1.220	0.00107759
HTP_5_23_2021	B.1.103	0.00107759
HTP_5_23_2021	A.5	0.00107759
HTP_5_23_2021	A.2	0.00107759
HTP_5_23_2021	B.4.8	0.00107759
HTP_5_23_2021	B.4.5	0.00107759
HTP_5_23_2021	B.1.137	0.00107759
HTP_5_23_2021	B.1.543	0.00107759
HTP_5_23_2021	B.1.194	0.00107759
HTP_5_23_2021	B.1.187	0.00107759
HTP_5_23_2021	B.1.377	0.00107759
HTP_5_23_2021	B.1.70	0.00107759
HTP_5_23_2021	B.1.179	0.00107759
HTP_5_23_2021	B.1.91	0.00107759
HTP_5_23_2021	B.1.199	0.00107759
HTP_5_23_2021	B.1.378	0.00107759
HTP_5_23_2021	B.1.35	0.00107759
HTP_5_23_2021	B.1.23	0.00107759
HTP_5_23_2021	B.1.134	0.00107759
HTP_5_23_2021	B.1.198	0.00107759
HTP_5_23_2021	B.1.251	0.00107759
HTP_5_23_2021	B.1.248	0.00107759
HTP_5_23_2021	B.1.104	0.00107759
HTP_5_23_2021	B.1.391	0.00107759
HTP_5_23_2021	B.1.559	0.00107759
HTP_5_23_2021	B.1.557	0.00107759
HTP_5_23_2021	B.1.415	0.00107759
HTP_5_23_2021	B.1.418	0.00107759
HTP_5_23_2021	B.1.181	0.00107759
HTP_5_23_2021	B.1.420	0.00107759
HTP_5_23_2021	B.1.609	0.00107759
HTP_5_23_2021	B.1.225	0.00107759
HTP_5_23_2021	B.1.223	0.00107759
HTP_5_23_2021	B.1.157	0.00107759
HTP_5_23_2021	B.1.180	0.00107759
HTP_5_23_2021	B.1.182	0.00107759
HTP_5_23_2021	B.1.126	0.00107759
HTP_5_23_2021	B.1.379	0.00107759
HTP_5_23_2021	B.1.222	0.00107759
HTP_5_23_2021	B.1.106	0.00107759
HTP_5_23_2021	B.1.206	0.00107759
HTP_5_23_2021	B.1.539	0.00107759
HTP_5_23_2021	B.1.69	0.00107759
HTP_5_23_2021	B.1.390	0.00107759
HTP_5_23_2021	B.1.93	0.00107759
HTP_5_23_2021	B.1.545	0.00107759
HTP_5_23_2021	B.1.195	0.00107759
HTP_5_23_2021	B.1.1	0.00107759
HTP_5_23_2021	B.41	0.00107759
HTP_5_23_2021	B.61	0.00107759
HTP_5_23_2021	B.28	0.00107759
HTP_5_23_2021	A.27	0.00107759
HTP_5_23_2021	A	0.00107759
HTP_5_23_2021	B.4	0.00107759
HTP_5_23_2021	B.12	0.00107759
HTP_5_23_2021	B.45	0.00107759
HTP_5_23_2021	B.13	0.00107759
HTP_5_23_2021	B.51	0.00107759
HTP_5_23_2021	B.10	0.00107759
HTP_5_23_2021	B.11	0.00107759
HTP_5_23_2021	B.57	0.00107759
HTP_5_23_2021	B.52	0.00107759
HTP_5_23_2021	B.46	0.00107759
HTP_5_23_2021	B.47	0.00107759
HTP_5_23_2021	B.6	0.00107759
HTP_5_23_2021	B.5	0.00107759
HTP_5_23_2021	B.19	0.00107759
HTP_5_23_2021	B.23	0.00107759
HTP_5_23_2021	B.26	0.00107759
HTP_5_23_2021	B.55	0.00107759
HTP_5_23_2021	B.27	0.00107759
HTP_5_23_2021	B.1.14	0.00107759
HTP_5_23_2021	B.20	0.00107759
HTP_5_23_2021	B.15	0.00107759
HTP_5_23_2021	B.33	0.00107759
HTP_5_23_2021	B.29	0.00107759
HTP_5_23_2021	B.1.78	0.00107759
HTP_5_23_2021	B.18	0.00107759
HTP_5_23_2021	B.1.143	0.00107759
HTP_5_23_2021	B.1.145	0.00107759
HTP_5_23_2021	B.1.142	0.00107759
HTP_5_23_2021	B.1.383	0.00107759
HTP_5_23_2021	B.1.395	0.00107759
HTP_5_23_2021	B.1.201	0.00107759
HTP_5_23_2021	B.1.81	0.00107759
HTP_5_23_2021	B.1.8	0.00107759
HTP_5_23_2021	B.1.215	0.00107759
HTP_5_23_2021	B.1.67	0.00107759
HTP_5_23_2021	B.1.1.161	0.00107759
HTP_5_23_2021	B.6.6	0.00107759
HTP_5_23_2021	B.35	0.00107759
HTP_5_23_2021	B.39	0.00107759
HTP_5_23_2021	B.60	0.00107759
HTP_5_23_2021	B.4.6	0.00107759
HTP_5_23_2021	B.1	0.00107759
HTP_5_23_2021	B.3.1	0.00107759
HTP_5_23_2021	B.34	0.00107759
HTP_5_23_2021	B.32	0.00107759
HTP_5_23_2021	B.37	0.00107759
HTP_5_23_2021	B.40	0.00107759
HTP_5_23_2021	B.31	0.00107759
HTP_5_23_2021	B.30	0.00107759
HTP_5_23_2021	B.3	0.00107759
HTP_5_23_2021	B.1.250	0.00107759
HTP_5_23_2021	B.1.110	0.00107759
HTP_5_23_2021	B.1.320	0.00107759
HTP_5_23_2021	B.1.1.376	0.00107759
HTP_5_23_2021	B.1.1.172	0.00107759
HTP_5_23_2021	B.1.1.447	0.00107759
HTP_5_23_2021	B.1.1.361	0.00107759
HTP_5_23_2021	B.1.1.306	0.00107759
HTP_5_23_2021	B.1.1.187	0.00107759
HTP_5_23_2021	B.1.1.441	0.00107759
HTP_5_23_2021	B.1.1.398	0.00107759
HTP_5_23_2021	B.1.1.10	0.00107759
HTP_5_23_2021	B.1.1.57	0.00107759
HTP_5_23_2021	B.1.1.129	0.00107759
HTP_5_23_2021	B.1.1.185	0.00107759
HTP_5_23_2021	B.1.1.263	0.00107759
HTP_5_23_2021	B.1.1.174	0.00107759
HTP_5_23_2021	B.1.1.402	0.00107759
HTP_5_23_2021	B.1.1.463	0.00107759
HTP_5_23_2021	B.1.1.169	0.00107759
HTP_5_23_2021	B.1.1.438	0.00107759
HTP_5_23_2021	B.1.1.440	0.00107759
HTP_5_23_2021	B.1.1.378	0.00107759
HTP_5_23_2021	B.1.1.25	0.00107759
HTP_5_23_2021	B.1.1.485	0.00107759
HTP_5_23_2021	B.1.1.26	0.00107759
HTP_5_23_2021	B.1.1.168	0.00107759
HTP_5_23_2021	B.1.1.12	0.00107759
HTP_5_23_2021	B.1.1.148	0.00107759
HTP_5_23_2021	B.1.1.175	0.00107759
HTP_5_23_2021	B.1.1.203	0.00107759
HTP_5_23_2021	B.1.1.367	0.00107759
HTP_5_23_2021	B.1.1.500	0.00107759
HTP_5_23_2021	B.1.510	0.00107759
HTP_5_23_2021	B.1.344	0.00107759
HTP_5_23_2021	B.1.520	0.00107759
HTP_5_23_2021	B.1.513	0.00107759
HTP_5_23_2021	B.1.319	0.00107759
HTP_5_23_2021	B.1.166	0.00107759
HTP_5_23_2021	B.1.350	0.00107759
HTP_5_23_2021	B.1.321	0.00107759
HTP_5_23_2021	B.1.264	0.00107759
HTP_5_23_2021	B.1.360	0.00107759
HTP_5_23_2021	B.1.413	0.00107759
HTP_5_23_2021	B.1.515	0.00107759
HTP_5_23_2021	B.1.38	0.00107759
HTP_5_23_2021	B.1.564	0.00107759
HTP_5_23_2021	B.1.294	0.00107759
HTP_5_23_2021	B.1.323	0.00107759
HTP_5_23_2021	B.1.115	0.00107759
HTP_5_23_2021	B.1.315	0.00107759
HTP_5_23_2021	B.1.267	0.00107759
HTP_5_23_2021	B.1.1.364	0.00107759
HTP_5_23_2021	B.1.1.121	0.00107759
HTP_5_23_2021	B.1.1.341	0.00107759
HTP_5_23_2021	B.1.1.163	0.00107759
HTP_5_23_2021	B.1.1.320	0.00107759
HTP_5_23_2021	B.1.1.275	0.00107759
HTP_5_23_2021	B.1.1.118	0.00107759
HTP_5_23_2021	B.1.1.59	0.00107759
HTP_5_23_2021	B.1.382	0.00107759
HTP_5_23_2021	B.1.240	0.00107759
HTP_5_23_2021	B.1.558	0.00107759
HTP_5_23_2021	B.1.238	0.00107759
HTP_5_23_2021	B.1.400	0.00107759
HTP_5_23_2021	B.1.397	0.00107759
HTP_5_23_2021	B.1.239	0.00107759
HTP_5_23_2021	B.1.243	0.00107759
HTP_5_23_2021	B.1.381	0.00107759
HTP_5_23_2021	B.1.556	0.00107759
HTP_5_23_2021	B.1.229	0.00107759
HTP_5_23_2021	B.1.233	0.00107759
HTP_5_23_2021	B.1.416	0.00107759
HTP_5_23_2021	B.1.600	0.00107759
HTP_5_23_2021	B.1.639	0.00107759
HTP_5_23_2021	B.1.546	0.00107759
HTP_5_23_2021	B.1.636	0.00107759
HTP_5_23_2021	B.1.393	0.00107759
HTP_5_23_2021	B.1.153	0.00107759
HTP_5_23_2021	B.1.552	0.00107759
HTP_5_23_2021	B.1.128	0.00107759
HTP_5_23_2021	B.1.96	0.00107759
HTP_5_23_2021	B.1.219	0.00107759
HTP_5_23_2021	A.7	0.00107759
HTP_5_23_2021	A.6	0.00107759
HTP_5_23_2021	B.4.7	0.00107759
HTP_5_23_2021	B.4.4	0.00107759
HTP_5_23_2021	B.1.399	0.00107759
HTP_5_23_2021	B.1.254	0.00107759
HTP_5_23_2021	B.1.1.37	0.00107759
HTP_5_23_2021	B.1.252	0.00107759
HTP_5_23_2021	B.1.1.134	0.00107759
HTP_5_23_2021	B.1.173	0.00107759
HTP_5_23_2021	B.1.1.137	0.00107759
HTP_5_23_2021	B.1.1.200	0.00107759
HTP_5_23_2021	B.1.1.164	0.00107759
HTP_5_23_2021	B.1.1.122	0.00107759
HTP_5_23_2021	B.1.1.43	0.00107759
HTP_5_23_2021	B.1.1.33	0.00107759
HTP_5_23_2021	B.1.1.372	0.00107759
HTP_5_23_2021	B.1.1.83	0.00107759
HTP_5_23_2021	B.1.1.180	0.00107759
HTP_5_23_2021	B.1.1.274	0.00107759
HTP_5_23_2021	B.1.1.166	0.00107759
HTP_5_23_2021	B.1.1.254	0.00107759
HTP_5_23_2021	B.1.1.34	0.00107759
HTP_5_23_2021	B.1.1.192	0.00107759
HTP_5_23_2021	B.1.1.205	0.00107759
HTP_5_23_2021	B.1.1.189	0.00107759
HTP_5_23_2021	B.1.1.71	0.00107759
HTP_5_23_2021	B.1.1.142	0.00107759
HTP_5_23_2021	B.1.1.154	0.00107759
HTP_5_23_2021	B.1.1.92	0.00107759
HTP_5_23_2021	B.1.1.197	0.00107759
HTP_5_23_2021	B.1.1.95	0.00107759
HTP_5_23_2021	B.1.530	0.00107759
HTP_5_23_2021	B.1.40	0.00107759
HTP_5_23_2021	B.1.597	0.00107759
HTP_5_23_2021	B.1.492	0.00107759
HTP_5_23_2021	C.5	0.00107759
HTP_5_23_2021	C.17	0.00107759
HTP_5_23_2021	C.36	0.00107759
HTP_5_23_2021	C.23	0.00107759
HTP_5_23_2021	B.1.1.251	0.00107759
HTP_5_23_2021	B.1.1.434	0.00107759
HTP_5_23_2021	B.1.1.196	0.00107759
HTP_5_23_2021	AK.2	0.00107759
HTP_5_23_2021	B.1.1.348	0.00107759
HTP_5_23_2021	B.1.531	0.00107759
HTP_5_23_2021	AS.2	0.00107759
HTP_5_23_2021	B.1.177.75	0.00107759
HTP_5_23_2021	B.1.177.72	0.00107759
HTP_5_23_2021	B.1.177.16	0.00107759
HTP_5_23_2021	B.1.177.17	0.00107759
HTP_5_23_2021	A.23.1	0.00107759
HTP_5_23_2021	A.2.5.2	0.00107759
HTP_5_23_2021	A.2.5.1	0.00107759
HTP_5_23_2021	B.1.221	0.00107759
HTP_5_23_2021	B.1.2	0.00107759
HTP_5_23_2021	B.1.596	0.00107759
HTP_5_23_2021	B.1.36.29	0.00107759
HTP_5_23_2021	B.1.36.12	0.00107759
HTP_5_23_2021	B.1.36.34	0.00107759
HTP_5_23_2021	B.1.36.23	0.00107759
HTP_5_23_2021	B.1.36.28	0.00107759
HTP_5_23_2021	C.16	0.00107759
HTP_5_23_2021	M.2	0.00107759
HTP_5_23_2021	B.1.9.5	0.00107759
HTP_5_23_2021	B.1.1.429	0.00107759
HTP_5_23_2021	B.1.177.33	0.00107759
HTP_5_23_2021	B.1.400.1	0.00107759
HTP_5_23_2021	B.1.243.2	0.00107759
HTP_5_23_2021	B.1.404	0.00107759
HTP_5_23_2021	B.1.561	0.00107759
HTP_5_23_2021	B.1.258.14	0.00107759
HTP_5_23_2021	A.23	0.00107759
HTP_5_23_2021	A.2.5.3	0.00107759
HTP_5_23_2021	B.1.1.290	0.00107759
HTP_5_23_2021	B.1.563	0.00107759
HTP_5_23_2021	B.1.389	0.00107759
HTP_5_23_2021	B.1.36.31	0.00107759
HTP_5_23_2021	B.1.36.26	0.00107759
HTP_5_23_2021	B.1.36.18	0.00107759
HTP_5_23_2021	B.1.36.17	0.00107759
HTP_5_23_2021	B.1.438.1	0.00107759
HTP_5_23_2021	B.1.438.3	0.00107759
HTP_5_23_2021	B.1.351	0.00107759
HTP_5_23_2021	B.1.311	0.00107759
HTP_5_23_2021	B.1.499.1	0.00107759
HTP_5_23_2021	AF.1	0.00107759
HTP_5_23_2021	B.1.1.529	0.00107759
HTP_5_23_2021	AV.1	0.00107759
HTP_5_23_2021	AD.2	0.00107759
HTP_5_23_2021	B.1.1.236	0.00107759
HTP_5_23_2021	B.1.36.38	0.00107759
HTP_5_23_2021	B.1.9.4	0.00107759
HTP_5_23_2021	B.1.177.32	0.00107759
HTP_5_23_2021	D.4	0.00107759
HTP_5_23_2021	B.1.532	0.00107759
HTP_5_23_2021	B.1.1.190	0.00107759
HTP_5_23_2021	B.1.1.269	0.00107759
HTP_5_23_2021	B.1.1.153	0.00107759
HTP_5_23_2021	C.2	0.00107759
HTP_5_23_2021	C.28	0.00107759
HTP_5_23_2021	C.32	0.00107759
HTP_5_23_2021	C.26	0.00107759
HTP_5_23_2021	C.4	0.00107759
HTP_5_23_2021	C.1	0.00107759
HTP_5_23_2021	C.14	0.00107759
HTP_5_23_2021	C.3	0.00107759
HTP_5_23_2021	C.27	0.00107759
HTP_5_23_2021	C.12	0.00107759
HTP_5_23_2021	C.13	0.00107759
HTP_5_23_2021	C.35	0.00107759
HTP_5_23_2021	P.2	0.00107759
HTP_5_23_2021	B.1.1.523	0.00107759
HTP_5_23_2021	B.1.1.316	0.00107759
HTP_5_23_2021	B.1.1.418	0.00107759
HTP_5_23_2021	B.1.177	0.00107759
HTP_5_23_2021	B.1.258	0.00107759
HTP_5_23_2021	B.1.627	0.00107759
HTP_5_23_2021	B.1.214.3	0.00107759
HTP_5_23_2021	B.1.469	0.00107759
HTP_5_23_2021	B.1.1.207	0.00107759
HTP_5_23_2021	B.1.1.453	0.00107759
HTP_5_23_2021	B.1.9.2	0.00107759
HTP_5_23_2021	L.4	0.00107759
HTP_5_23_2021	B.1.9.1	0.00107759
HTP_5_23_2021	B.1.438	0.00107759
HTP_5_23_2021	B.1.385	0.00107759
HTP_5_23_2021	B.1.441	0.00107759
HTP_5_23_2021	B.1.599	0.00107759
HTP_5_23_2021	B.1.630	0.00107759
HTP_5_23_2021	B.1.375	0.00107759
HTP_5_23_2021	B.1.425	0.00107759
HTP_5_23_2021	B.1.595.1	0.00107759
HTP_5_23_2021	B.1.445	0.00107759
HTP_5_23_2021	B.1.362.2	0.00107759
HTP_5_23_2021	B.1.570	0.00107759
HTP_5_23_2021	B.1.517	0.00107759
HTP_5_23_2021	B.1.569	0.00107759
HTP_5_23_2021	B.1.338	0.00107759
HTP_5_23_2021	B.1.305	0.00107759
HTP_5_23_2021	B.1.411	0.00107759
HTP_5_23_2021	B.1.428.3	0.00107759
HTP_5_23_2021	B.1.564.1	0.00107759
HTP_5_23_2021	B.1.500	0.00107759
HTP_5_23_2021	B.1.501	0.00107759
HTP_5_23_2021	B.1.502	0.00107759
HTP_5_23_2021	B.1.1.93	0.00107759
HTP_5_23_2021	B.1.1.279	0.00107759
HTP_5_23_2021	B.1.1.286	0.00107759
HTP_5_23_2021	B.1.177.69	0.00107759
HTP_5_23_2021	B.1.177.45	0.00107759
HTP_5_23_2021	B.1.36.1	0.00107759
HTP_5_23_2021	AA.5	0.00107759
HTP_5_23_2021	AA.4	0.00107759
HTP_5_23_2021	XB	0.00107759
HTP_5_23_2021	B.1.427	0.00107759
HTP_5_23_2021	C.37.1	0.00107759
HTP_5_23_2021	B.1.351.3	0.00107759
HTP_5_23_2021	B.1.351.2	0.00107759
HTP_5_23_2021	C.36.3	0.00107759
HTP_5_23_2021	R.1	0.00107759
HTP_5_23_2021	B.1.177.11	0.00107759
HTP_5_23_2021	B.1.221.4	0.00107759
HTP_5_23_2021	B.1.221.2	0.00107759
HTP_5_23_2021	B.1.221.3	0.00107759
HTP_5_23_2021	B.1.36.39	0.00107759
HTP_5_23_2021	R.2	0.00107759
HTP_5_23_2021	Z.1	0.00107759
HTP_5_23_2021	W.1	0.00107759
HTP_5_23_2021	W.4	0.00107759
HTP_5_23_2021	B.1.177.4	0.00107759
HTP_5_23_2021	B.1.177.28	0.00107759
HTP_5_23_2021	B.1.177.15	0.00107759
HTP_5_23_2021	B.1.258.17	0.00107759
HTP_5_23_2021	B.1.221.1	0.00107759
HTP_5_23_2021	B.1.621	0.00107759
HTP_5_23_2021	B.1.575	0.00107759
HTP_5_23_2021	B.1.361	0.00107759
HTP_5_23_2021	AA.6	0.00107759
HTP_5_23_2021	AA.2	0.00107759
HTP_5_23_2021	B.1.1.219	0.00107759
HTP_5_23_2021	B.1.351.5	0.00107759
HTP_5_23_2021	B.1.160.9	0.00107759
HTP_5_23_2021	B.1.177.31	0.00107759
HTP_5_23_2021	B.1.160.12	0.00107759
HTP_5_23_2021	B.1.1.445	0.00107759
HTP_5_23_2021	B.1.160.23	0.00107759
HTP_5_23_2021	B.1.160.26	0.00107759
HTP_5_23_2021	B.1.160.11	0.00107759
HTP_5_23_2021	B.1.160.13	0.00107759
HTP_5_23_2021	B.1.621.1	0.00107759
HTP_5_23_2021	AA.7	0.00107759
HTP_5_23_2021	B.1.160.15	0.00107759
HTP_5_23_2021	B.1.160.33	0.00107759
HTP_5_23_2021	B.1.160.29	0.00107759
HTP_5_23_2021	B.1.160.10	0.00107759
HTP_5_23_2021	B.1.160.31	0.00107759
HTP_5_23_2021	B.1.160.20	0.00107759
HTP_5_23_2021	B.1.160.19	0.00107759
HTP_5_23_2021	B.1.160.22	0.00107759
HTP_5_23_2021	B.1.429	0.00107759
HTP_5_23_2021	B.1.160.7	0.00107759
HTP_5_23_2021	B.1.160.30	0.00107759
HTP_5_23_2021	B.1.160.28	0.00107759
HTP_5_23_2021	AA.3	0.00107759
HTP_5_23_2021	B.1.160.32	0.00107759
HTP_5_23_2021	B.1.575.1	0.00107759
HTP_5_23_2021	B.1.587	0.00107759
HTP_5_23_2021	AP.1	0.00107759
HTP_5_23_2021	B.1.177.71	0.00107759
HTP_5_23_2021	B.1.258.7	0.00107759
HTP_5_23_2021	B.1.258.12	0.00107759
HTP_5_23_2021	B.1.258.11	0.00107759
HTP_5_23_2021	B.1.258.3	0.00107759
HTP_5_23_2021	B.1.258.2	0.00107759
HTP_5_23_2021	B.1.631	0.00107759
HTP_5_23_2021	B.1.36.9	0.00107759
HTP_5_23_2021	B.1.36.21	0.00107759
HTP_5_23_2021	B.1.36.27	0.00107759
HTP_5_23_2021	B.1.36.2	0.00107759
HTP_5_23_2021	B.1.36.22	0.00107759
HTP_5_23_2021	B.1.562	0.00107759
HTP_5_23_2021	B.1.423	0.00107759
HTP_5_23_2021	B.1.588	0.00107759
HTP_5_23_2021	B.1.363	0.00107759
HTP_5_23_2021	B.1.1.303	0.00107759
HTP_5_23_2021	M.3	0.00107759
HTP_5_23_2021	C.18	0.00107759
HTP_5_23_2021	C.20	0.00107759
HTP_5_23_2021	B.1.1.277	0.00107759
HTP_5_23_2021	B.1.1.338	0.00107759
HTP_5_23_2021	AM.3	0.00107759
HTP_5_23_2021	B.1.177.25	0.00107759
HTP_5_23_2021	B.1.177.52	0.00107759
HTP_5_23_2021	B.1.177.24	0.00107759
HTP_5_23_2021	B.1.177.51	0.00107759
HTP_5_23_2021	B.1.258.6	0.00107759
HTP_5_23_2021	B.1.177.23	0.00107759
HTP_5_23_2021	C.36.2	0.00107759
HTP_5_23_2021	B.1.177.74	0.00107759
HTP_5_23_2021	B.1.1.519	0.00107759
HTP_5_23_2021	B.1.177.81	0.00107759
HTP_5_23_2021	Y.1	0.00107759
HTP_5_23_2021	W.2	0.00107759
HTP_5_23_2021	W.3	0.00107759
HTP_5_23_2021	B.1.177.73	0.00107759
HTP_5_23_2021	AA.1	0.00107759
HTP_5_23_2021	B.1.258.5	0.00107759
HTP_5_23_2021	B.1.258.4	0.00107759
HTP_5_23_2021	B.1.258.22	0.00107759
HTP_5_23_2021	B.1.258.10	0.00107759
HTP_5_23_2021	G.1	0.00107759
HTP_5_23_2021	B.1.160	0.00107759
HTP_5_23_2021	B.1.623	0.00107759
HTP_5_23_2021	B.1.568	0.00107759
HTP_5_23_2021	B.1.348	0.00107759
HTP_5_23_2021	C.37	0.00107759
HTP_5_23_2021	C.38	0.00107759
HTP_5_23_2021	C.31	0.00107759
HTP_5_23_2021	C.36.1	0.00107759
HTP_5_23_2021	B.1.177.53	0.00107759
HTP_5_23_2021	B.1.177.85	0.00107759
HTP_5_23_2021	B.1.177.50	0.00107759
HTP_5_23_2021	B.1.177.3	0.00107759
HTP_5_23_2021	B.1.177.2	0.00107759
HTP_5_23_2021	B.1.36.10	0.00107759
HTP_5_23_2021	B.1.36.16	0.00107759
HTP_5_23_2021	B.1.465	0.00107759
HTP_5_23_2021	B.1.1.432	0.00107759
HTP_5_23_2021	B.1.1.347	0.00107759
HTP_5_23_2021	B.1.1.120	0.00107759
HTP_5_23_2021	B.1.1.354	0.00107759
HTP_5_23_2021	B.1.1.315	0.00107759
HTP_5_23_2021	B.1.1.178	0.00107759
HTP_5_23_2021	B.1.1.89	0.00107759
HTP_5_23_2021	B.1.1.239	0.00107759
HTP_5_23_2021	B.1.1.147	0.00107759
HTP_5_23_2021	B.1.1.512	0.00107759
HTP_5_23_2021	B.1.1.268	0.00107759
HTP_5_23_2021	B.1.1.229	0.00107759
HTP_5_23_2021	B.1.1.240	0.00107759
HTP_5_23_2021	B.1.1.311	0.00107759
HTP_5_23_2021	B.1.1.308	0.00107759
HTP_5_23_2021	B.1.1.159	0.00107759
HTP_5_23_2021	B.1.1.86	0.00107759
HTP_5_23_2021	B.1.1.420	0.00107759
HTP_5_23_2021	B.1.1.242	0.00107759
HTP_5_23_2021	B.1.1.256	0.00107759
HTP_5_23_2021	B.1.1.97	0.00107759
HTP_5_23_2021	B.1.1.406	0.00107759
HTP_5_23_2021	AN.1	0.00107759
HTP_5_23_2021	B.1.1.61	0.00107759
HTP_5_23_2021	N.9	0.00107759
HTP_5_23_2021	N.6	0.00107759
HTP_5_23_2021	B.1.1.136	0.00107759
HTP_5_23_2021	B.1.1.13	0.00107759
HTP_5_23_2021	N.1	0.00107759
HTP_5_23_2021	B.1.1.288	0.00107759
HTP_5_23_2021	B.1.346	0.00107759
HTP_5_23_2021	B.1.314	0.00107759
HTP_5_23_2021	B.1.579	0.00107759
HTP_5_23_2021	B.1.603	0.00107759
HTP_5_23_2021	B.1.576	0.00107759
HTP_5_23_2021	B.1.571	0.00107759
HTP_5_23_2021	B.1.494	0.00107759
HTP_5_23_2021	B.1.1.373	0.00107759
HTP_5_23_2021	B.1.1.363	0.00107759
HTP_5_23_2021	B.1.1.525	0.00107759
HTP_5_23_2021	AE.4	0.00107759
HTP_5_23_2021	B.1.548	0.00107759
HTP_5_23_2021	AE.6	0.00107759
HTP_5_23_2021	AE.1	0.00107759
HTP_5_23_2021	B.1.1.428	0.00107759
HTP_5_23_2021	B.1.1.139	0.00107759
HTP_5_23_2021	B.1.1.226	0.00107759
HTP_5_23_2021	B.1.1.284	0.00107759
HTP_5_23_2021	B.1.1.47	0.00107759
HTP_5_23_2021	B.1.1.50	0.00107759
HTP_5_23_2021	B.1.1.209	0.00107759
HTP_5_23_2021	B.1.1.403	0.00107759
HTP_5_23_2021	AC.1	0.00107759
HTP_5_23_2021	L.3	0.00107759
HTP_5_23_2021	L.2	0.00107759
HTP_5_23_2021	N.2	0.00107759
HTP_5_23_2021	N.3	0.00107759
HTP_5_23_2021	B.1.589	0.00107759
HTP_5_23_2021	B.1.1.404	0.00107759
HTP_5_23_2021	B.1.241	0.00107759
HTP_5_23_2021	B.1.610	0.00107759
HTP_5_23_2021	B.1.602	0.00107759
HTP_5_23_2021	B.1.403	0.00107759
HTP_5_23_2021	B.1.234	0.00107759
HTP_5_23_2021	B.1.396	0.00107759
HTP_5_23_2021	B.1.189	0.00107759
HTP_5_23_2021	B.1.416.1	0.00107759
HTP_5_23_2021	B.1.113	0.00107759
HTP_5_23_2021	B.1.97	0.00107759
HTP_5_23_2021	A.2.3	0.00107759
HTP_5_23_2021	A.2.2	0.00107759
HTP_5_23_2021	B.1.1.291	0.00107759
HTP_5_23_2021	B.1.480	0.00107759
HTP_5_23_2021	B.1.474	0.00107759
HTP_5_23_2021	B.1.159	0.00107759
HTP_5_23_2021	B.1.281	0.00107759
HTP_5_23_2021	B.1.276	0.00107759
HTP_5_23_2021	B.1.110.1	0.00107759
HTP_5_23_2021	B.1.463	0.00107759
HTP_5_23_2021	B.1.462	0.00107759
HTP_5_23_2021	B.1.467	0.00107759
HTP_5_23_2021	B.1.470	0.00107759
HTP_5_23_2021	B.1.471	0.00107759
HTP_5_23_2021	B.1.523	0.00107759
HTP_5_23_2021	B.1.525	0.00107759
HTP_5_23_2021	B.1.1.221	0.00107759
HTP_5_23_2021	N.4	0.00107759
HTP_5_23_2021	B.1.1.289	0.00107759
HTP_5_23_2021	B.59	0.00107759
HTP_5_23_2021	B.1.1.371	0.00107759
HTP_5_23_2021	B.1.1.298	0.00107759
HTP_5_23_2021	B.1.1.1	0.00107759
HTP_5_23_2021	B.1.1.486	0.00107759
HTP_5_23_2021	B.1.1.186	0.00107759
HTP_5_23_2021	B.1.1.55	0.00107759
HTP_5_23_2021	B.1.1.339	0.00107759
HTP_5_23_2021	AH.3	0.00107759
HTP_5_23_2021	B.1.1.165	0.00107759
HTP_5_23_2021	B.1.1.392	0.00107759
HTP_5_23_2021	B.1.1.128	0.00107759
HTP_5_23_2021	B.1.1.145	0.00107759
HTP_5_23_2021	B.1.1.38	0.00107759
HTP_5_23_2021	B.1.1.138	0.00107759
HTP_5_23_2021	B.1.1.389	0.00107759
HTP_5_23_2021	B.1.1.326	0.00107759
HTP_5_23_2021	B.1.1.368	0.00107759
HTP_5_23_2021	B.1.1.355	0.00107759
HTP_5_23_2021	B.1.1.518	0.00107759
HTP_5_23_2021	B.1.1.521	0.00107759
HTP_5_23_2021	B.1.1.77	0.00107759
HTP_5_23_2021	AS.1	0.00107759
HTP_5_23_2021	B.1.1.517	0.00107759
HTP_5_23_2021	B.1.1.459	0.00107759
HTP_5_23_2021	B.1.577	0.00107759
HTP_5_23_2021	B.1.567	0.00107759
HTP_5_23_2021	B.1.36.8	0.00107759
HTP_5_23_2021	B.1.428.1	0.00107759
HTP_5_23_2021	B.1.499	0.00107759
HTP_5_23_2021	B.1.503	0.00107759
HTP_5_23_2021	B.1.504	0.00107759
HTP_5_23_2021	B.1.508	0.00107759
HTP_5_23_2021	B.1.507	0.00107759
HTP_5_23_2021	B.1.498	0.00107759
HTP_5_23_2021	B.1.1.322	0.00107759
HTP_5_23_2021	AE.7	0.00107759
HTP_5_23_2021	AE.2	0.00107759
HTP_5_23_2021	B.1.1.425	0.00107759
HTP_5_23_2021	B.1.1.214	0.00107759
HTP_5_23_2021	B.1.1.482	0.00107759
HTP_5_23_2021	B.1.1.44	0.00107759
HTP_5_23_2021	B.1.1.358	0.00107759
HTP_5_23_2021	B.1.1.243	0.00107759
HTP_5_23_2021	B.1.1.351	0.00107759
HTP_5_23_2021	B.1.1.353	0.00107759
HTP_5_23_2021	B.1.1.182	0.00107759
HTP_5_23_2021	B.1.533	0.00107759
HTP_5_23_2021	D.2	0.00107759
HTP_5_23_2021	D.5	0.00107759
HTP_5_23_2021	B.1.1.225	0.00107759
HTP_5_23_2021	B.1.1.296	0.00107759
HTP_5_23_2021	B.1.1.450	0.00107759
HTP_5_23_2021	B.1.1.344	0.00107759
HTP_5_23_2021	B.1.505	0.00107759
HTP_5_23_2021	B.1.428.2	0.00107759
HTP_5_23_2021	B.1.1.198	0.00107759
HTP_5_23_2021	B.1.574	0.00107759
HTP_5_23_2021	B.1.36.35	0.00107759
HTP_5_23_2021	B.1.36.24	0.00107759
HTP_5_23_2021	B.1.36.7	0.00107759
HTP_5_23_2021	B.1.460	0.00107759
HTP_5_23_2021	B.1.466.1	0.00107759
HTP_5_23_2021	B.1.466.2	0.00107759
HTP_5_23_2021	B.1.625	0.00107759
HTP_5_23_2021	B.1.443	0.00107759
HTP_5_23_2021	B.1.9	0.00107759
HTP_5_23_2021	B.1.367	0.00107759
HTP_5_23_2021	B.1.509	0.00107759
HTP_5_23_2021	B.1.605	0.00107759
HTP_5_23_2021	B.1.585	0.00107759
HTP_5_23_2021	B.1.433	0.00107759
HTP_5_23_2021	B.1.435	0.00107759
HTP_5_23_2021	B.1.521	0.00107759
HTP_5_23_2021	B.1.595.4	0.00107759
HTP_5_23_2021	B.1.595.3	0.00107759
HTP_5_23_2021	B.1.595.2	0.00107759
HTP_5_23_2021	B.1.591	0.00107759
HTP_5_23_2021	B.1.362.1	0.00107759
HTP_5_23_2021	B.1.541	0.00107759
HTP_5_23_2021	B.1.516	0.00107759
HTP_5_23_2021	B.1.444	0.00107759
HTP_5_23_2021	B.1.165	0.00107759
HTP_5_23_2021	B.1.1.234	0.00107759
HTP_5_23_2021	B.1.1.302	0.00107759
HTP_5_23_2021	B.1.594	0.00107759
HTP_5_23_2021	A.3	0.00107759
HTP_5_23_2021	B.1.282	0.00107759
HTP_5_23_2021	B.1.36	0.00107759
HTP_5_23_2021	B.1.456	0.00107759
HTP_5_23_2021	B.1.466	0.00107759
HTP_5_23_2021	B.1.170	0.00107759
HTP_5_23_2021	B.1.164	0.00107759
HTP_5_23_2021	B.1.162	0.00107759
HTP_5_23_2021	B.1.245	0.00107759
HTP_5_23_2021	B.1.111	0.00107759
HTP_5_23_2021	B.1.473	0.00107759
HTP_5_23_2021	B.1.124	0.00107759
HTP_5_23_2021	B.1.436	0.00107759
HTP_5_23_2021	B.1.442	0.00107759
HTP_5_23_2021	B.1.161	0.00107759
HTP_5_23_2021	B.1.439	0.00107759
HTP_5_23_2021	B.1.163	0.00107759
HTP_5_23_2021	B.1.112	0.00107759
HTP_5_23_2021	B.1.578	0.00107759
HTP_5_23_2021	B.1.580	0.00107759
HTP_5_23_2021	B.1.581	0.00107759
HTP_5_23_2021	B.1.491	0.00107759
HTP_5_23_2021	B.1.44	0.00107759
HTP_5_23_2021	B.1.596.1	0.00107759
HTP_5_23_2021	B.1.325	0.00107759
HTP_5_23_2021	B.1.448	0.00107759
HTP_5_23_2021	B.1.629	0.00107759
HTP_5_23_2021	A.25	0.00107759
HTP_5_23_2021	N.7	0.00107759
HTP_5_23_2021	A.26	0.00107759
HTP_5_23_2021	N.8	0.00107759
HTP_5_23_2021	N.5	0.00107759
HTP_5_23_2021	B.1.1.170	0.00107759
HTP_5_23_2021	B.1.1.294	0.00107759
HTP_5_23_2021	B.1.1.467	0.00107759
HTP_5_23_2021	B.1.1.397	0.00107759
HTP_5_23_2021	AH.2	0.00107759
HTP_5_23_2021	P.6	0.00107759
HTP_5_23_2021	P.7	0.00107759
HTP_5_23_2021	B.1.1.29	0.00107759
HTP_5_23_2021	B.1.1.216	0.00107759
HTP_5_23_2021	AK.1	0.00107759
HTP_5_23_2021	B.1.1.171	0.00107759
HTP_5_23_2021	B.1.1.224	0.00107759
HTP_5_23_2021	B.1.1.4	0.00107759
HTP_5_23_2021	B.1.1.74	0.00107759
HTP_5_23_2021	AG.1	0.00107759
HTP_5_23_2021	B.1.88.1	0.00107759
HTP_5_23_2021	B.1.240.2	0.00107759
HTP_5_23_2021	B.1.398	0.00107759
HTP_5_23_2021	B.1.409	0.00107759
HTP_5_23_2021	B.1.549	0.00107759
HTP_5_23_2021	B.1.184	0.00107759
HTP_5_23_2021	A.28	0.00107759
HTP_5_23_2021	A.24	0.00107759
HTP_5_23_2021	B	0.00107759
HTP_5_26_2020	B.1.1.161	0.976259
HTP_5_26_2020	B.1.1.29	0.00360246
HTP_5_26_2020	B.1.1.107	0.00234742
HTP_5_26_2020	B.1.1.93	0.00108637
HTP_5_27_2020	B.1.108	0.852435
HTP_5_27_2020	B.1.442	0.0950398
HTP_5_27_2020	B.1.115	0.0192308
HTP_5_27_2020	B.1.333	0.01
HTP_5_27_2020	B.1.356	0.00683761
HTP_5_27_2020	B.1.324	0.00226757
HTP_5_27_2020	B.1.321	0.00199734
HTP_5_27_2020	B.1.340	0.00110803
HTP_5_28_2020	B.1.231	0.16527
HTP_5_28_2020	B.1.401	0.16527
HTP_5_28_2020	B.1.558	0.16527
HTP_5_28_2020	B.1.397	0.16527
HTP_5_28_2020	B.1.243	0.16527
HTP_5_28_2020	B.1.381	0.16527
HTP_5_28_2020	B.1.232	0.00285307
HTP_5_31_2021	B.1.127	0.00117123
HTP_5_31_2021	B.1.157	0.00114103
HTP_6_1_2020	B.1.523	0.996636
HTP_6_1_2020	B.1.377	0.00152068
HTP_6_13_2021	AY.2	0.999588
HTP_6_15_2020	B.1.1.97	0.25
HTP_6_15_2020	N.10	0.0624765
HTP_6_15_2020	P.1.17.1	0.010989
HTP_6_15_2020	P.1.2	0.010989
HTP_6_15_2020	P.1	0.010989
HTP_6_15_2020	P.1.12	0.010989
HTP_6_15_2020	P.1.4	0.010989
HTP_6_15_2020	P.1.9	0.010989
HTP_6_15_2020	P.1.7	0.010989
HTP_6_15_2020	P.1.17	0.010989
HTP_6_15_2020	P.1.16	0.010989
HTP_6_15_2020	P.1.10	0.010989
HTP_6_15_2020	P.1.1	0.010989
HTP_6_15_2020	P.1.13	0.010989
HTP_6_15_2020	P.1.14	0.010989
HTP_6_15_2020	B.1.250	0.00361944
HTP_6_15_2020	M.3	0.00114025
HTP_6_15_2020	B.1.1.312	0.00107933
HTP_6_15_2020	B.1.495	0.00102987
HTP_6_17_2021	AY.16.1	0.12419
HTP_6_17_2021	AY.52	0.12419
HTP_6_17_2021	AY.51	0.12419
HTP_6_17_2021	AY.8	0.12419
HTP_6_17_2021	AY.49	0.12419
HTP_6_17_2021	AY.16	0.12419
HTP_6_17_2021	B.1.617.2	0.12419
HTP_6_17_2021	B.1.617.3	0.12419
HTP_6_17_2021	AY.50	0.00157812
HTP_6_17_2021	B.1.377	0.00143472
HTP_6_17_2021	AY.36	0.00119427
HTP_6_17_2021	AY.15	0.00111732
HTP_6_18_2020	B.1.243	0.107328
HTP_6_18_2020	B.1.381	0.107328
HTP_6_18_2020	B.1.233	0.107328
HTP_6_18_2020	B.1.408	0.107328
HTP_6_18_2020	B.1.558	0.107328
HTP_6_18_2020	B.1.238	0.107328
HTP_6_18_2020	B.1.400	0.107328
HTP_6_18_2020	B.1.397	0.107328
HTP_6_18_2020	B.1.229	0.107328
HTP_6_18_2020	B.1.302	0.003996
HTP_6_18_2020	B.1.320	0.00242522
HTP_6_18_2020	B.1.81	0.00238095
HTP_6_18_2020	B.1.377	0.0022119
HTP_6_18_2020	B.1.198	0.00220264
HTP_6_18_2020	B.1.356	0.00181077
HTP_6_18_2020	B.1.157	0.00155306
HTP_6_18_2020	B.1.44	0.00122724
HTP_6_18_2020	B.1.372	0.00118483
HTP_6_18_2020	B.1.205	0.00108225
HTP_6_18_2020	B.1.201	0.00106781
HTP_6_2_2020	B.1.562	0.755522
HTP_6_2_2020	B.1.1.500	0.110588
HTP_6_2_2020	B.1.595.3	0.0549126
HTP_6_2_2020	B.1.1.363	0.0203749
HTP_6_2_2020	B.1.568	0.00663228
HTP_6_2_2020	L.3	0.00505051
HTP_6_2_2020	B.1.108	0.00363901
HTP_6_2_2020	B.1.558	0.00358423
HTP_6_2_2020	B.1.1.375	0.00243704
HTP_6_2_2020	B.1.1.254	0.00221239
HTP_6_2_2020	B.1.1.296	0.0021978
HTP_6_2_2020	B.1.9.4	0.00181212
HTP_6_2_2020	B.1.385	0.00180832
HTP_6_2_2020	B.1.1.242	0.00161225
HTP_6_2_2020	B.1.587	0.00150602
HTP_6_2_2020	B.1.232	0.00138586
HTP_6_2_2020	B.1.509	0.00136121
HTP_6_22_2020	B.1.110.3	0.00284091
HTP_6_22_2020	B.1.1.3	0.00172414
HTP_6_22_2020	B.1.453	0.00147851
HTP_6_22_2020	B.1.431	0.00147851
HTP_6_22_2020	B.1.277	0.00147851
HTP_6_22_2020	B.1.13	0.00147851
HTP_6_22_2020	B.1.37	0.00147851
HTP_6_22_2020	B.1.479	0.00147851
HTP_6_22_2020	B.1.483	0.00147851
HTP_6_22_2020	B.1.110.2	0.00147851
HTP_6_22_2020	B.1.511	0.00147851
HTP_6_22_2020	B.1.333	0.00147851
HTP_6_22_2020	B.1.268	0.00147851
HTP_6_22_2020	B.1.273	0.00147851
HTP_6_22_2020	B.1.330	0.00147851
HTP_6_22_2020	B.1.329	0.00147851
HTP_6_22_2020	B.1.489	0.00147851
HTP_6_22_2020	B.1.487	0.00147851
HTP_6_22_2020	B.1.167	0.00147851
HTP_6_22_2020	B.1.302	0.00147851
HTP_6_22_2020	B.1.280	0.00147851
HTP_6_22_2020	B.1.478	0.00147851
HTP_6_22_2020	B.1.341	0.00147851
HTP_6_22_2020	B.1.620	0.00147851
HTP_6_22_2020	B.1.1.297	0.00147851
HTP_6_22_2020	B.1.236	0.00147851
HTP_6_22_2020	B.1.232	0.00147851
HTP_6_22_2020	B.1.235	0.00147851
HTP_6_22_2020	B.1.551	0.00147851
HTP_6_22_2020	B.1.554	0.00147851
HTP_6_22_2020	B.1.231	0.00147851
HTP_6_22_2020	B.1.256	0.00147851
HTP_6_22_2020	B.1.190	0.00147851
HTP_6_22_2020	B.1.188	0.00147851
HTP_6_22_2020	B.1.131	0.00147851
HTP_6_22_2020	B.1.210	0.00147851
HTP_6_22_2020	A.21	0.00147851
HTP_6_22_2020	A.11	0.00147851
HTP_6_22_2020	A.2.4	0.00147851
HTP_6_22_2020	B.1.127	0.00147851
HTP_6_22_2020	B.1.524	0.00147851
HTP_6_22_2020	B.1.572	0.00147851
HTP_6_22_2020	Q.8	0.00147851
HTP_6_22_2020	B.1.1.75	0.00147851
HTP_6_22_2020	B.1.485	0.00147851
HTP_6_22_2020	B.1.1.500	0.00147851
HTP_6_22_2020	B.1.1.203	0.00147851
HTP_6_22_2020	B.1.1.376	0.00147851
HTP_6_22_2020	B.1.1.175	0.00147851
HTP_6_22_2020	B.1.1.172	0.00147851
HTP_6_22_2020	B.1.1.306	0.00147851
HTP_6_22_2020	B.1.1.187	0.00147851
HTP_6_22_2020	B.1.1.441	0.00147851
HTP_6_22_2020	B.1.1.398	0.00147851
HTP_6_22_2020	B.1.1.10	0.00147851
HTP_6_22_2020	B.1.1.57	0.00147851
HTP_6_22_2020	B.1.1.129	0.00147851
HTP_6_22_2020	B.1.1.185	0.00147851
HTP_6_22_2020	B.1.1.263	0.00147851
HTP_6_22_2020	B.1.1.174	0.00147851
HTP_6_22_2020	B.1.1.402	0.00147851
HTP_6_22_2020	B.1.1.463	0.00147851
HTP_6_22_2020	B.1.1.275	0.00147851
HTP_6_22_2020	B.1.1.320	0.00147851
HTP_6_22_2020	B.1.1.341	0.00147851
HTP_6_22_2020	B.1.264	0.00147851
HTP_6_22_2020	B.1.510	0.00147851
HTP_6_22_2020	B.1.344	0.00147851
HTP_6_22_2020	B.1.520	0.00147851
HTP_6_22_2020	B.1.513	0.00147851
HTP_6_22_2020	B.1.319	0.00147851
HTP_6_22_2020	B.1.166	0.00147851
HTP_6_22_2020	B.1.350	0.00147851
HTP_6_22_2020	B.1.413	0.00147851
HTP_6_22_2020	B.1.1.364	0.00147851
HTP_6_22_2020	B.1.515	0.00147851
HTP_6_22_2020	B.1.564	0.00147851
HTP_6_22_2020	B.1.294	0.00147851
HTP_6_22_2020	B.1.323	0.00147851
HTP_6_22_2020	B.1.115	0.00147851
HTP_6_22_2020	B.1.315	0.00147851
HTP_6_22_2020	B.1.267	0.00147851
HTP_6_22_2020	B.1.324	0.00147851
HTP_6_22_2020	B.1.1.5	0.00147851
HTP_6_22_2020	B.1.1.438	0.00147851
HTP_6_22_2020	B.1.560	0.00147851
HTP_6_22_2020	B.1.1.396	0.00147851
HTP_6_22_2020	B.1.1.280	0.00147851
HTP_6_22_2020	B.1.1.141	0.00147851
HTP_6_22_2020	B.1.1.217	0.00147851
HTP_6_22_2020	B.1.1.218	0.00147851
HTP_6_22_2020	D.3	0.00147851
HTP_6_22_2020	B.1.1.193	0.00147851
HTP_6_22_2020	B.1.1.67	0.00147851
HTP_6_22_2020	B.1.1.116	0.00147851
HTP_6_22_2020	B.1.1.70	0.00147851
HTP_6_22_2020	B.1.1.27	0.00147851
HTP_6_22_2020	B.1.1.299	0.00147851
HTP_6_22_2020	B.1.1.513	0.00147851
HTP_6_22_2020	B.1.1.301	0.00147851
HTP_6_22_2020	B.1.1.514	0.00147851
HTP_6_22_2020	B.1.1.300	0.00147851
HTP_6_22_2020	B.1.1.307	0.00147851
HTP_6_22_2020	B.1.1.506	0.00147851
HTP_6_22_2020	B.1.1.201	0.00147851
HTP_6_22_2020	B.1.1.356	0.00147851
HTP_6_22_2020	B.1.1.132	0.00147851
HTP_6_22_2020	B.1.1.312	0.00147851
HTP_6_22_2020	B.1.1.381	0.00147851
HTP_6_22_2020	B.1.1.437	0.00147851
HTP_6_22_2020	B.1.1.385	0.00147851
HTP_6_22_2020	B.1.1.359	0.00147851
HTP_6_22_2020	B.1.1.345	0.00147851
HTP_6_22_2020	B.1.1.177	0.00147851
HTP_6_22_2020	B.1.1.244	0.00147851
HTP_6_22_2020	B.1.1.395	0.00147851
HTP_6_22_2020	B.1.1.362	0.00147851
HTP_6_22_2020	B.1.1.380	0.00147851
HTP_6_22_2020	B.1.1.58	0.00147851
HTP_6_22_2020	B.1.1.152	0.00147851
HTP_6_22_2020	B.1.1.228	0.00147851
HTP_6_22_2020	B.1.1.266	0.00147851
HTP_6_22_2020	B.1.1.416	0.00147851
HTP_6_22_2020	B.1.1.487	0.00147851
HTP_6_22_2020	B.1.1.107	0.00147851
HTP_6_22_2020	B.1.1.309	0.00147851
HTP_6_22_2020	B.1.1.222	0.00147851
HTP_6_22_2020	B.1.1.258	0.00147851
HTP_6_22_2020	B.1.1.426	0.00147851
HTP_6_22_2020	B.1.1.304	0.00147851
HTP_6_22_2020	B.1.1.14	0.00147851
HTP_6_22_2020	B.1.1.45	0.00147851
HTP_6_22_2020	B.1.1.63	0.00147851
HTP_6_22_2020	B.1.1.125	0.00147851
HTP_6_22_2020	B.1.1.458	0.00147851
HTP_6_22_2020	B.1.1.349	0.00147851
HTP_6_22_2020	B.1.1.423	0.00147851
HTP_6_22_2020	B.1.1.232	0.00147851
HTP_6_22_2020	B.1.1.8	0.00147851
HTP_6_22_2020	B.1.1.119	0.00147851
HTP_6_22_2020	B.1.1.464	0.00147851
HTP_6_22_2020	B.1.1.352	0.00147851
HTP_6_22_2020	B.1.1.158	0.00147851
HTP_6_22_2020	B.1.1.220	0.00147851
HTP_6_22_2020	B.1.1.317	0.00147851
HTP_6_22_2020	B.1.1.194	0.00147851
HTP_6_22_2020	B.1.1.155	0.00147851
HTP_6_22_2020	B.1.1.310	0.00147851
HTP_6_22_2020	B.1.1.208	0.00147851
HTP_6_22_2020	B.1.1.231	0.00147851
HTP_6_22_2020	B.1.1.328	0.00147851
HTP_6_22_2020	B.1.1.329	0.00147851
HTP_6_22_2020	B.1.1.41	0.00147851
HTP_6_22_2020	B.1.1.133	0.00147851
HTP_6_22_2020	B.1.1.204	0.00147851
HTP_6_22_2020	B.1.1.421	0.00147851
HTP_6_22_2020	B.1.1.249	0.00147851
HTP_6_22_2020	B.1.1.82	0.00147851
HTP_6_22_2020	B.1.1.253	0.00147851
HTP_6_22_2020	B.1.1.15	0.00147851
HTP_6_22_2020	B.1.1.255	0.00147851
HTP_6_22_2020	B.1.1.241	0.00147851
HTP_6_22_2020	B.1.1.261	0.00147851
HTP_6_22_2020	B.1.1.160	0.00147851
HTP_6_22_2020	B.1.1.135	0.00147851
HTP_6_22_2020	B.1.1.130	0.00147851
HTP_6_22_2020	B.1.1.169	0.00147851
HTP_6_22_2020	B.1.1.440	0.00147851
HTP_6_22_2020	B.1.1.176	0.00147851
HTP_6_22_2020	B.1.194	0.00147851
HTP_6_22_2020	B.1.70	0.00147851
HTP_6_22_2020	B.1.179	0.00147851
HTP_6_22_2020	B.1.91	0.00147851
HTP_6_22_2020	B.1.199	0.00147851
HTP_6_22_2020	B.1.378	0.00147851
HTP_6_22_2020	B.1.105	0.00147851
HTP_6_22_2020	B.1.545	0.00147851
HTP_6_22_2020	B.1.134	0.00147851
HTP_6_22_2020	B.1.195	0.00147851
HTP_6_22_2020	B.1.143	0.00147851
HTP_6_22_2020	B.1.145	0.00147851
HTP_6_22_2020	B.1.142	0.00147851
HTP_6_22_2020	B.1.383	0.00147851
HTP_6_22_2020	B.1.395	0.00147851
HTP_6_22_2020	B.1.201	0.00147851
HTP_6_22_2020	B.1.81	0.00147851
HTP_6_22_2020	B.1.8	0.00147851
HTP_6_22_2020	B.1.377	0.00147851
HTP_6_22_2020	B.1.543	0.00147851
HTP_6_22_2020	B.1.76	0.00147851
HTP_6_22_2020	B.4.5	0.00147851
HTP_6_22_2020	B.1.205	0.00147851
HTP_6_22_2020	B.1.218	0.00147851
HTP_6_22_2020	B.1.208	0.00147851
HTP_6_22_2020	B.1.146	0.00147851
HTP_6_22_2020	B.1.151	0.00147851
HTP_6_22_2020	B.1.6	0.00147851
HTP_6_22_2020	B.1.213	0.00147851
HTP_6_22_2020	B.1.147	0.00147851
HTP_6_22_2020	B.1.178	0.00147851
HTP_6_22_2020	B.1.220	0.00147851
HTP_6_22_2020	B.1.103	0.00147851
HTP_6_22_2020	B.43	0.00147851
HTP_6_22_2020	B.58	0.00147851
HTP_6_22_2020	A.1	0.00147851
HTP_6_22_2020	A.5	0.00147851
HTP_6_22_2020	A.2	0.00147851
HTP_6_22_2020	B.4.8	0.00147851
HTP_6_22_2020	B.1.215	0.00147851
HTP_6_22_2020	B.1.67	0.00147851
HTP_6_22_2020	B.1.1.25	0.00147851
HTP_6_22_2020	B.4	0.00147851
HTP_6_22_2020	B.45	0.00147851
HTP_6_22_2020	B.13	0.00147851
HTP_6_22_2020	B.51	0.00147851
HTP_6_22_2020	B.42	0.00147851
HTP_6_22_2020	B.10	0.00147851
HTP_6_22_2020	B.57	0.00147851
HTP_6_22_2020	B.52	0.00147851
HTP_6_22_2020	B.46	0.00147851
HTP_6_22_2020	B.47	0.00147851
HTP_6_22_2020	B.6	0.00147851
HTP_6_22_2020	B.19	0.00147851
HTP_6_22_2020	B.23	0.00147851
HTP_6_22_2020	B.26	0.00147851
HTP_6_22_2020	B.27	0.00147851
HTP_6_22_2020	B.1.14	0.00147851
HTP_6_22_2020	B.20	0.00147851
HTP_6_22_2020	B.15	0.00147851
HTP_6_22_2020	B.12	0.00147851
HTP_6_22_2020	A	0.00147851
HTP_6_22_2020	B.1.1.161	0.00147851
HTP_6_22_2020	B.28	0.00147851
HTP_6_22_2020	B.6.6	0.00147851
HTP_6_22_2020	B.35	0.00147851
HTP_6_22_2020	B.39	0.00147851
HTP_6_22_2020	B.60	0.00147851
HTP_6_22_2020	B.1	0.00147851
HTP_6_22_2020	B.3.1	0.00147851
HTP_6_22_2020	B.34	0.00147851
HTP_6_22_2020	B.32	0.00147851
HTP_6_22_2020	B.37	0.00147851
HTP_6_22_2020	B.40	0.00147851
HTP_6_22_2020	B.31	0.00147851
HTP_6_22_2020	B.30	0.00147851
HTP_6_22_2020	B.3	0.00147851
HTP_6_22_2020	B.29	0.00147851
HTP_6_22_2020	B.41	0.00147851
HTP_6_22_2020	B.33	0.00147851
HTP_6_22_2020	B.61	0.00147851
HTP_6_22_2020	B.1.35	0.00147851
HTP_6_22_2020	B.1.93	0.00147851
HTP_6_22_2020	B.1.390	0.00147851
HTP_6_22_2020	B.1.1.274	0.00147851
HTP_6_22_2020	B.1.1.254	0.00147851
HTP_6_22_2020	B.1.1.34	0.00147851
HTP_6_22_2020	B.1.1.205	0.00147851
HTP_6_22_2020	B.1.1.189	0.00147851
HTP_6_22_2020	B.1.1.71	0.00147851
HTP_6_22_2020	B.1.1.154	0.00147851
HTP_6_22_2020	B.1.1.92	0.00147851
HTP_6_22_2020	B.1.1.197	0.00147851
HTP_6_22_2020	B.1.1.95	0.00147851
HTP_6_22_2020	B.1.254	0.00147851
HTP_6_22_2020	B.1.249	0.00147851
HTP_6_22_2020	B.1.240	0.00147851
HTP_6_22_2020	B.1.401	0.00147851
HTP_6_22_2020	B.1.399	0.00147851
HTP_6_22_2020	B.1.558	0.00147851
HTP_6_22_2020	B.1.238	0.00147851
HTP_6_22_2020	B.1.400	0.00147851
HTP_6_22_2020	B.1.1.166	0.00147851
HTP_6_22_2020	B.1.1.180	0.00147851
HTP_6_22_2020	B.1.69	0.00147851
HTP_6_22_2020	B.1.1.83	0.00147851
HTP_6_22_2020	B.1.1.26	0.00147851
HTP_6_22_2020	B.1.1.168	0.00147851
HTP_6_22_2020	B.1.1.12	0.00147851
HTP_6_22_2020	B.1.1.148	0.00147851
HTP_6_22_2020	B.1.1.118	0.00147851
HTP_6_22_2020	B.1.1.367	0.00147851
HTP_6_22_2020	B.1.1.59	0.00147851
HTP_6_22_2020	B.1.1.37	0.00147851
HTP_6_22_2020	B.1.1.134	0.00147851
HTP_6_22_2020	B.1.173	0.00147851
HTP_6_22_2020	B.1.1.137	0.00147851
HTP_6_22_2020	B.1.1.200	0.00147851
HTP_6_22_2020	B.1.1.164	0.00147851
HTP_6_22_2020	B.1.1.122	0.00147851
HTP_6_22_2020	B.1.1.43	0.00147851
HTP_6_22_2020	B.1.1.33	0.00147851
HTP_6_22_2020	B.1.1.372	0.00147851
HTP_6_22_2020	B.1.397	0.00147851
HTP_6_22_2020	B.1.239	0.00147851
HTP_6_22_2020	B.1.243	0.00147851
HTP_6_22_2020	B.1.381	0.00147851
HTP_6_22_2020	B.1.391	0.00147851
HTP_6_22_2020	B.1.559	0.00147851
HTP_6_22_2020	B.1.557	0.00147851
HTP_6_22_2020	B.1.415	0.00147851
HTP_6_22_2020	B.1.418	0.00147851
HTP_6_22_2020	B.1.420	0.00147851
HTP_6_22_2020	B.1.609	0.00147851
HTP_6_22_2020	B.1.225	0.00147851
HTP_6_22_2020	B.1.223	0.00147851
HTP_6_22_2020	B.1.157	0.00147851
HTP_6_22_2020	B.1.180	0.00147851
HTP_6_22_2020	B.1.182	0.00147851
HTP_6_22_2020	B.1.126	0.00147851
HTP_6_22_2020	B.1.379	0.00147851
HTP_6_22_2020	B.1.222	0.00147851
HTP_6_22_2020	B.1.106	0.00147851
HTP_6_22_2020	B.1.206	0.00147851
HTP_6_22_2020	B.1.104	0.00147851
HTP_6_22_2020	B.1.248	0.00147851
HTP_6_22_2020	B.1.251	0.00147851
HTP_6_22_2020	B.1.153	0.00147851
HTP_6_22_2020	B.1.229	0.00147851
HTP_6_22_2020	B.1.233	0.00147851
HTP_6_22_2020	B.1.416	0.00147851
HTP_6_22_2020	B.1.600	0.00147851
HTP_6_22_2020	B.1.639	0.00147851
HTP_6_22_2020	B.1.546	0.00147851
HTP_6_22_2020	B.1.636	0.00147851
HTP_6_22_2020	B.1.552	0.00147851
HTP_6_22_2020	B.1.250	0.00147851
HTP_6_22_2020	B.1.128	0.00147851
HTP_6_22_2020	B.1.96	0.00147851
HTP_6_22_2020	A.6	0.00147851
HTP_6_22_2020	B.4.4	0.00147851
HTP_6_22_2020	B.1.382	0.00147851
HTP_6_22_2020	B.1.110	0.00147851
HTP_6_22_2020	B.1.1	0.00147851
HTP_6_22_2020	B.1.1.262	0.00147851
HTP_6_22_2020	B.1.1.113	0.00147851
HTP_6_22_2020	Q.7	0.00147851
HTP_6_22_2020	B.1.466.1	0.00147851
HTP_6_22_2020	B.1.443	0.00147851
HTP_6_22_2020	B.1.9	0.00147851
HTP_6_22_2020	B.1.509	0.00147851
HTP_6_22_2020	B.1.605	0.00147851
HTP_6_22_2020	B.1.521	0.00147851
HTP_6_22_2020	B.1.595.4	0.00147851
HTP_6_22_2020	B.1.595.3	0.00147851
HTP_6_22_2020	B.1.591	0.00147851
HTP_6_22_2020	B.1.541	0.00147851
HTP_6_22_2020	B.1.165	0.00147851
HTP_6_22_2020	B.1.428.2	0.00147851
HTP_6_22_2020	B.1.428.1	0.00147851
HTP_6_22_2020	B.1.1.322	0.00147851
HTP_6_22_2020	AE.7	0.00147851
HTP_6_22_2020	B.1.1.214	0.00147851
HTP_6_22_2020	B.1.1.44	0.00147851
HTP_6_22_2020	B.1.1.243	0.00147851
HTP_6_22_2020	B.1.466.2	0.00147851
HTP_6_22_2020	B.1.460	0.00147851
HTP_6_22_2020	B.1.1.182	0.00147851
HTP_6_22_2020	B.1.469	0.00147851
HTP_6_22_2020	B.1.1.153	0.00147851
HTP_6_22_2020	C.2	0.00147851
HTP_6_22_2020	C.32	0.00147851
HTP_6_22_2020	C.26	0.00147851
HTP_6_22_2020	C.4	0.00147851
HTP_6_22_2020	C.1	0.00147851
HTP_6_22_2020	C.14	0.00147851
HTP_6_22_2020	C.3	0.00147851
HTP_6_22_2020	C.25	0.00147851
HTP_6_22_2020	C.27	0.00147851
HTP_6_22_2020	C.12	0.00147851
HTP_6_22_2020	C.13	0.00147851
HTP_6_22_2020	C.35	0.00147851
HTP_6_22_2020	P.2	0.00147851
HTP_6_22_2020	B.1.1.523	0.00147851
HTP_6_22_2020	B.1.1.316	0.00147851
HTP_6_22_2020	B.1.627	0.00147851
HTP_6_22_2020	B.1.1.351	0.00147851
HTP_6_22_2020	B.1.533	0.00147851
HTP_6_22_2020	B.1.436	0.00147851
HTP_6_22_2020	B.1.1.74	0.00147851
HTP_6_22_2020	B.1.240.2	0.00147851
HTP_6_22_2020	B.1.398	0.00147851
HTP_6_22_2020	B.1.409	0.00147851
HTP_6_22_2020	B.1.549	0.00147851
HTP_6_22_2020	A.4	0.00147851
HTP_6_22_2020	A.24	0.00147851
HTP_6_22_2020	A.25	0.00147851
HTP_6_22_2020	B.1.629	0.00147851
HTP_6_22_2020	B.1.282	0.00147851
HTP_6_22_2020	B.1.456	0.00147851
HTP_6_22_2020	B.1.466	0.00147851
HTP_6_22_2020	B.1.170	0.00147851
HTP_6_22_2020	B.1.164	0.00147851
HTP_6_22_2020	B.1.162	0.00147851
HTP_6_22_2020	B.1.245	0.00147851
HTP_6_22_2020	B.1.111	0.00147851
HTP_6_22_2020	B.1.473	0.00147851
HTP_6_22_2020	AG.1	0.00147851
HTP_6_22_2020	B.1.1.4	0.00147851
HTP_6_22_2020	D.2	0.00147851
HTP_6_22_2020	B.1.1.171	0.00147851
HTP_6_22_2020	B.1.1.225	0.00147851
HTP_6_22_2020	B.1.1.296	0.00147851
HTP_6_22_2020	B.1.1.344	0.00147851
HTP_6_22_2020	B.1.1.234	0.00147851
HTP_6_22_2020	N.7	0.00147851
HTP_6_22_2020	N.8	0.00147851
HTP_6_22_2020	N.5	0.00147851
HTP_6_22_2020	B.1.1.170	0.00147851
HTP_6_22_2020	B.1.1.294	0.00147851
HTP_6_22_2020	B.1.1.467	0.00147851
HTP_6_22_2020	B.1.1.397	0.00147851
HTP_6_22_2020	AH.2	0.00147851
HTP_6_22_2020	P.6	0.00147851
HTP_6_22_2020	P.7	0.00147851
HTP_6_22_2020	B.1.1.29	0.00147851
HTP_6_22_2020	B.1.1.216	0.00147851
HTP_6_22_2020	AK.1	0.00147851
HTP_6_22_2020	B.1.1.269	0.00147851
HTP_6_22_2020	B.1.1.190	0.00147851
HTP_6_22_2020	B.1.1.337	0.00147851
HTP_6_22_2020	C.36.2	0.00147851
HTP_6_22_2020	G.1	0.00147851
HTP_6_22_2020	B.1.623	0.00147851
HTP_6_22_2020	B.1.568	0.00147851
HTP_6_22_2020	C.38	0.00147851
HTP_6_22_2020	C.31	0.00147851
HTP_6_22_2020	C.36.1	0.00147851
HTP_6_22_2020	B.1.258.3	0.00147851
HTP_6_22_2020	B.1.258.2	0.00147851
HTP_6_22_2020	B.1.631	0.00147851
HTP_6_22_2020	B.1.562	0.00147851
HTP_6_22_2020	B.1.423	0.00147851
HTP_6_22_2020	B.1.1.303	0.00147851
HTP_6_22_2020	M.3	0.00147851
HTP_6_22_2020	C.18	0.00147851
HTP_6_22_2020	C.20	0.00147851
HTP_6_22_2020	B.1.1.277	0.00147851
HTP_6_22_2020	B.1.400.1	0.00147851
HTP_6_22_2020	B.1.1.519	0.00147851
HTP_6_22_2020	B.1.1.219	0.00147851
HTP_6_22_2020	D.4	0.00147851
HTP_6_22_2020	B.1.575	0.00147851
HTP_6_22_2020	AZ.2.1	0.00147851
HTP_6_22_2020	Q.4	0.00147851
HTP_6_22_2020	Q.1	0.00147851
HTP_6_22_2020	Q.3	0.00147851
HTP_6_22_2020	AZ.4	0.00147851
HTP_6_22_2020	AZ.5	0.00147851
HTP_6_22_2020	AZ.2	0.00147851
HTP_6_22_2020	AZ.3	0.00147851
HTP_6_22_2020	XB	0.00147851
HTP_6_22_2020	B.1.1.7	0.00147851
HTP_6_22_2020	B.1.1.318	0.00147851
HTP_6_22_2020	B.1.351.3	0.00147851
HTP_6_22_2020	B.1.351.2	0.00147851
HTP_6_22_2020	B.1.221.2	0.00147851
HTP_6_22_2020	B.1.221.3	0.00147851
HTP_6_22_2020	R.2	0.00147851
HTP_6_22_2020	B.1.221.1	0.00147851
HTP_6_22_2020	B.1.561	0.00147851
HTP_6_22_2020	A.23	0.00147851
HTP_6_22_2020	B.1.1.290	0.00147851
HTP_6_22_2020	B.1.389	0.00147851
HTP_6_22_2020	B.1.441	0.00147851
HTP_6_22_2020	B.1.599	0.00147851
HTP_6_22_2020	B.1.375	0.00147851
HTP_6_22_2020	B.1.425	0.00147851
HTP_6_22_2020	B.1.595.1	0.00147851
HTP_6_22_2020	B.1.445	0.00147851
HTP_6_22_2020	B.1.570	0.00147851
HTP_6_22_2020	B.1.517	0.00147851
HTP_6_22_2020	B.1.569	0.00147851
HTP_6_22_2020	B.1.338	0.00147851
HTP_6_22_2020	B.1.411	0.00147851
HTP_6_22_2020	B.1.428.3	0.00147851
HTP_6_22_2020	B.1.564.1	0.00147851
HTP_6_22_2020	B.1.1.93	0.00147851
HTP_6_22_2020	B.1.1.279	0.00147851
HTP_6_22_2020	B.1.1.286	0.00147851
HTP_6_22_2020	B.1.1.453	0.00147851
HTP_6_22_2020	B.1.385	0.00147851
HTP_6_22_2020	B.1.9.1	0.00147851
HTP_6_22_2020	B.1.9.5	0.00147851
HTP_6_22_2020	B.1.1.375	0.00147851
HTP_6_22_2020	B.1.351	0.00147851
HTP_6_22_2020	B.1.311	0.00147851
HTP_6_22_2020	AF.1	0.00147851
HTP_6_22_2020	B.1.1.236	0.00147851
HTP_6_22_2020	B.1.1.429	0.00147851
HTP_6_22_2020	M.2	0.00147851
HTP_6_22_2020	C.16	0.00147851
HTP_6_22_2020	C.17	0.00147851
HTP_6_22_2020	B.1.596	0.00147851
HTP_6_22_2020	C.36	0.00147851
HTP_6_22_2020	C.23	0.00147851
HTP_6_22_2020	B.1.1.434	0.00147851
HTP_6_22_2020	AS.2	0.00147851
HTP_6_22_2020	A.23.1	0.00147851
HTP_6_22_2020	B.1.221	0.00147851
HTP_6_22_2020	B.1.2	0.00147851
HTP_6_22_2020	B.1.124	0.00147851
HTP_6_22_2020	B.1.442	0.00147851
HTP_6_22_2020	B.1.1.285	0.00147851
HTP_6_22_2020	B.1.40	0.00147851
HTP_6_22_2020	B.1.340	0.00147851
HTP_6_22_2020	B.1.12	0.00147851
HTP_6_22_2020	B.1.582	0.00147851
HTP_6_22_2020	B.1.372	0.00147851
HTP_6_22_2020	B.1.607	0.00147851
HTP_6_22_2020	B.1.342	0.00147851
HTP_6_22_2020	B.1.293	0.00147851
HTP_6_22_2020	B.1.349	0.00147851
HTP_6_22_2020	B.1.332	0.00147851
HTP_6_22_2020	B.1.22	0.00147851
HTP_6_22_2020	B.1.116	0.00147851
HTP_6_22_2020	B.1.590	0.00147851
HTP_6_22_2020	B.1.370	0.00147851
HTP_6_22_2020	B.1.336	0.00147851
HTP_6_22_2020	B.1.265	0.00147851
HTP_6_22_2020	B.1.595	0.00147851
HTP_6_22_2020	B.1.301	0.00147851
HTP_6_22_2020	B.1.328	0.00147851
HTP_6_22_2020	B.1.492	0.00147851
HTP_6_22_2020	B.1.424	0.00147851
HTP_6_22_2020	B.1.465	0.00147851
HTP_6_22_2020	B.1.189	0.00147851
HTP_6_22_2020	B.1.416.1	0.00147851
HTP_6_22_2020	B.1.113	0.00147851
HTP_6_22_2020	B.1.97	0.00147851
HTP_6_22_2020	A.2.3	0.00147851
HTP_6_22_2020	A.2.2	0.00147851
HTP_6_22_2020	B.1.1.291	0.00147851
HTP_6_22_2020	B.1.480	0.00147851
HTP_6_22_2020	B.1.159	0.00147851
HTP_6_22_2020	B.1.281	0.00147851
HTP_6_22_2020	B.1.276	0.00147851
HTP_6_22_2020	B.1.110.1	0.00147851
HTP_6_22_2020	B.1.463	0.00147851
HTP_6_22_2020	B.1.462	0.00147851
HTP_6_22_2020	B.1.470	0.00147851
HTP_6_22_2020	B.1.471	0.00147851
HTP_6_22_2020	B.1.523	0.00147851
HTP_6_22_2020	B.1.450	0.00147851
HTP_6_22_2020	B.1.310	0.00147851
HTP_6_22_2020	B.1.161	0.00147851
HTP_6_22_2020	B.1.497	0.00147851
HTP_6_22_2020	B.1.359	0.00147851
HTP_6_22_2020	B.1.1.408	0.00147851
HTP_6_22_2020	B.1.1.149	0.00147851
HTP_6_22_2020	B.1.1.365	0.00147851
HTP_6_22_2020	B.1.1.237	0.00147851
HTP_6_22_2020	B.1.1.360	0.00147851
HTP_6_22_2020	B.1.1.379	0.00147851
HTP_6_22_2020	B.1.1.98	0.00147851
HTP_6_22_2020	B.1.1.144	0.00147851
HTP_6_22_2020	B.1.1.51	0.00147851
HTP_6_22_2020	B.1.1.283	0.00147851
HTP_6_22_2020	B.1.1.49	0.00147851
HTP_6_22_2020	B.1.1.305	0.00147851
HTP_6_22_2020	B.1.1.48	0.00147851
HTP_6_22_2020	B.1.1.210	0.00147851
HTP_6_22_2020	B.1.1.282	0.00147851
HTP_6_22_2020	B.1.1.162	0.00147851
HTP_6_22_2020	B.1.493	0.00147851
HTP_6_22_2020	B.1.495	0.00147851
HTP_6_22_2020	B.1.451	0.00147851
HTP_6_22_2020	B.1.3	0.00147851
HTP_6_22_2020	B.1.168	0.00147851
HTP_6_22_2020	B.1.355	0.00147851
HTP_6_22_2020	B.1.120	0.00147851
HTP_6_22_2020	B.1.452	0.00147851
HTP_6_22_2020	B.1.606	0.00147851
HTP_6_22_2020	B.1.264.1	0.00147851
HTP_6_22_2020	B.1.304	0.00147851
HTP_6_22_2020	B.1.117	0.00147851
HTP_6_22_2020	B.1.366	0.00147851
HTP_6_22_2020	B.1.298	0.00147851
HTP_6_22_2020	B.1.428	0.00147851
HTP_6_22_2020	B.1.287	0.00147851
HTP_6_22_2020	B.1.369	0.00147851
HTP_6_22_2020	B.1.437	0.00147851
HTP_6_22_2020	B.1.604	0.00147851
HTP_6_22_2020	B.1.496	0.00147851
HTP_6_22_2020	B.1.309	0.00147851
HTP_6_22_2020	B.1.234	0.00147851
HTP_6_22_2020	B.1.602	0.00147851
HTP_6_22_2020	B.1.610	0.00147851
HTP_6_22_2020	B.1.1.363	0.00147851
HTP_6_22_2020	AE.4	0.00147851
HTP_6_22_2020	B.1.548	0.00147851
HTP_6_22_2020	AE.1	0.00147851
HTP_6_22_2020	B.1.1.39	0.00147851
HTP_6_22_2020	B.1.1.428	0.00147851
HTP_6_22_2020	B.1.1.226	0.00147851
HTP_6_22_2020	B.1.1.47	0.00147851
HTP_6_22_2020	B.1.1.50	0.00147851
HTP_6_22_2020	B.1.1.209	0.00147851
HTP_6_22_2020	L.3	0.00147851
HTP_6_22_2020	L.2	0.00147851
HTP_6_22_2020	B.1.1.13	0.00147851
HTP_6_22_2020	B.1.1.432	0.00147851
HTP_6_22_2020	B.1.1.347	0.00147851
HTP_6_22_2020	B.1.1.354	0.00147851
HTP_6_22_2020	B.1.1.178	0.00147851
HTP_6_22_2020	B.1.1.89	0.00147851
HTP_6_22_2020	B.1.1.525	0.00147851
HTP_6_22_2020	B.1.1.373	0.00147851
HTP_6_22_2020	B.1.241	0.00147851
HTP_6_22_2020	B.1.494	0.00147851
HTP_6_22_2020	B.1.439	0.00147851
HTP_6_22_2020	B.1.163	0.00147851
HTP_6_22_2020	B.1.112	0.00147851
HTP_6_22_2020	B.1.578	0.00147851
HTP_6_22_2020	B.1.580	0.00147851
HTP_6_22_2020	B.1.581	0.00147851
HTP_6_22_2020	B.1.491	0.00147851
HTP_6_22_2020	B.1.44	0.00147851
HTP_6_22_2020	B.1.601	0.00147851
HTP_6_22_2020	B.1.596.1	0.00147851
HTP_6_22_2020	B.1.448	0.00147851
HTP_6_22_2020	B.1.567	0.00147851
HTP_6_22_2020	B.1.589	0.00147851
HTP_6_22_2020	B.1.577	0.00147851
HTP_6_22_2020	B.1.346	0.00147851
HTP_6_22_2020	B.1.314	0.00147851
HTP_6_22_2020	B.1.571	0.00147851
HTP_6_22_2020	B.1.1.239	0.00147851
HTP_6_22_2020	B.1.1.147	0.00147851
HTP_6_22_2020	B.1.1.512	0.00147851
HTP_6_22_2020	B.1.1.268	0.00147851
HTP_6_22_2020	B.1.1.55	0.00147851
HTP_6_22_2020	AH.3	0.00147851
HTP_6_22_2020	P.3	0.00147851
HTP_6_22_2020	B.1.1.165	0.00147851
HTP_6_22_2020	B.1.1.392	0.00147851
HTP_6_22_2020	B.1.1.128	0.00147851
HTP_6_22_2020	B.1.1.38	0.00147851
HTP_6_22_2020	B.1.1.138	0.00147851
HTP_6_22_2020	B.1.1.389	0.00147851
HTP_6_22_2020	B.1.1.326	0.00147851
HTP_6_22_2020	B.1.1.518	0.00147851
HTP_6_22_2020	B.1.1.521	0.00147851
HTP_6_22_2020	B.1.1.77	0.00147851
HTP_6_22_2020	B.1.1.517	0.00147851
HTP_6_22_2020	B.1.1.289	0.00147851
HTP_6_22_2020	B.1.1.404	0.00147851
HTP_6_22_2020	B.1.405	0.00147851
HTP_6_22_2020	B.1.1.1	0.00147851
HTP_6_22_2020	B.1.1.369	0.00147851
HTP_6_22_2020	B.1.1.298	0.00147851
HTP_6_22_2020	B.1.1.97	0.00147851
HTP_6_22_2020	B.1.1.16	0.00147851
HTP_6_22_2020	B.1.1.311	0.00147851
HTP_6_22_2020	B.1.1.308	0.00147851
HTP_6_22_2020	B.1.1.159	0.00147851
HTP_6_22_2020	B.1.1.420	0.00147851
HTP_6_22_2020	B.1.1.242	0.00147851
HTP_6_22_2020	B.1.1.256	0.00147851
HTP_6_22_2020	AN.1	0.00147851
HTP_6_22_2020	B.1.1.371	0.00147851
HTP_6_22_2020	B.1.1.61	0.00147851
HTP_6_22_2020	N.6	0.00147851
HTP_6_22_2020	N.2	0.00147851
HTP_6_22_2020	N.1	0.00147851
HTP_6_22_2020	N.3	0.00147851
HTP_6_22_2020	N.4	0.00147851
HTP_6_22_2020	B.59	0.00147851
HTP_6_22_2020	B	0.00147851
HTP_6_24_2021	AY.1	0.994695
HTP_6_24_2021	AY.7	0.00415584
HTP_6_28_2020	B.1.1.98	0.582141
HTP_6_28_2020	B.1.1.165	0.367009
HTP_6_28_2020	B.1.1.500	0.018769
HTP_6_28_2020	B.1.1.227	0.00657895
HTP_6_28_2020	AD.2	0.00550206
HTP_6_28_2020	B.1.1.168	0.00389105
HTP_6_28_2020	B.1.337	0.00158983
HTP_6_28_2020	B.1.1.364	0.00114025
HTP_6_29_2020	B.1.1.374	0.142857
HTP_6_29_2020	B.1.595.3	0.0316423
HTP_6_29_2020	B.1.1.500	0.0145714
HTP_6_29_2020	B.1.1.214	0.0124787
HTP_6_29_2020	B.1.328	0.0124787
HTP_6_29_2020	B.1.523	0.0124787
HTP_6_29_2020	B.1.1.397	0.0124787
HTP_6_29_2020	B.1.1.364	0.00383676
HTP_6_29_2020	B.1.629	0.00210748
HTP_6_29_2020	B.1.1.258	0.00207684
HTP_6_29_2020	B.1.621	0.00191072
HTP_6_29_2020	B.1.294	0.00160416
HTP_6_29_2020	B.1.139	0.00160416
HTP_6_29_2020	B.1.483	0.00160416
HTP_6_29_2020	B.1.479	0.00160416
HTP_6_29_2020	B.1.37	0.00160416
HTP_6_29_2020	B.1.13	0.00160416
HTP_6_29_2020	B.1.274	0.00160416
HTP_6_29_2020	B.1.277	0.00160416
HTP_6_29_2020	B.1.280	0.00160416
HTP_6_29_2020	B.1.273	0.00160416
HTP_6_29_2020	B.1.524	0.00160416
HTP_6_29_2020	B.1.115	0.00160416
HTP_6_29_2020	B.1.333	0.00160416
HTP_6_29_2020	B.1.565	0.00160416
HTP_6_29_2020	B.1.315	0.00160416
HTP_6_29_2020	B.1.210	0.00160416
HTP_6_29_2020	B.1.214	0.00160416
HTP_6_29_2020	B.1.131	0.00160416
HTP_6_29_2020	B.1.267	0.00160416
HTP_6_29_2020	B.1.188	0.00160416
HTP_6_29_2020	B.1.231	0.00160416
HTP_6_29_2020	B.1.551	0.00160416
HTP_6_29_2020	B.1.243.1	0.00160416
HTP_6_29_2020	B.1.431	0.00160416
HTP_6_29_2020	B.1.330	0.00160416
HTP_6_29_2020	B.1.564	0.00160416
HTP_6_29_2020	B.1.320	0.00160416
HTP_6_29_2020	B.1.38	0.00160416
HTP_6_29_2020	B.1.515	0.00160416
HTP_6_29_2020	B.1.413	0.00160416
HTP_6_29_2020	B.1.360	0.00160416
HTP_6_29_2020	B.1.350	0.00160416
HTP_6_29_2020	B.1.166	0.00160416
HTP_6_29_2020	B.1.319	0.00160416
HTP_6_29_2020	B.1.513	0.00160416
HTP_6_29_2020	B.1.520	0.00160416
HTP_6_29_2020	B.1.344	0.00160416
HTP_6_29_2020	B.1.510	0.00160416
HTP_6_29_2020	B.1.485	0.00160416
HTP_6_29_2020	B.1.329	0.00160416
HTP_6_29_2020	B.1.324	0.00160416
HTP_6_29_2020	B.1.341	0.00160416
HTP_6_29_2020	B.1.453	0.00160416
HTP_6_29_2020	B.1.268	0.00160416
HTP_6_29_2020	B.1.302	0.00160416
HTP_6_29_2020	B.1.167	0.00160416
HTP_6_29_2020	B.1.323	0.00160416
HTP_6_29_2020	B.1.487	0.00160416
HTP_6_29_2020	B.1.235	0.00160416
HTP_6_29_2020	B.1.489	0.00160416
HTP_6_29_2020	B.1.39	0.00160416
HTP_6_29_2020	B.1.108	0.00160416
HTP_6_29_2020	B.1.1.362	0.00160416
HTP_6_29_2020	B.1.1.297	0.00160416
HTP_6_29_2020	B.1.1.27	0.00160416
HTP_6_29_2020	B.1.1.133	0.00160416
HTP_6_29_2020	B.1.1.41	0.00160416
HTP_6_29_2020	B.1.1.329	0.00160416
HTP_6_29_2020	B.1.1.231	0.00160416
HTP_6_29_2020	B.1.1.310	0.00160416
HTP_6_29_2020	B.1.1.309	0.00160416
HTP_6_29_2020	B.1.1.356	0.00160416
HTP_6_29_2020	B.1.1.107	0.00160416
HTP_6_29_2020	B.1.1.307	0.00160416
HTP_6_29_2020	B.1.1.300	0.00160416
HTP_6_29_2020	B.1.1.514	0.00160416
HTP_6_29_2020	B.1.1.301	0.00160416
HTP_6_29_2020	B.1.1.70	0.00160416
HTP_6_29_2020	B.1.1.341	0.00160416
HTP_6_29_2020	B.1.1.67	0.00160416
HTP_6_29_2020	B.1.1.218	0.00160416
HTP_6_29_2020	B.1.1.217	0.00160416
HTP_6_29_2020	B.1.1.141	0.00160416
HTP_6_29_2020	B.1.1.280	0.00160416
HTP_6_29_2020	B.1.1.506	0.00160416
HTP_6_29_2020	B.1.560	0.00160416
HTP_6_29_2020	B.1.1.46	0.00160416
HTP_6_29_2020	B.1.1.201	0.00160416
HTP_6_29_2020	B.1.1.132	0.00160416
HTP_6_29_2020	B.1.1.487	0.00160416
HTP_6_29_2020	B.1.1.416	0.00160416
HTP_6_29_2020	B.1.1.204	0.00160416
HTP_6_29_2020	B.1.1.270	0.00160416
HTP_6_29_2020	B.1.1.253	0.00160416
HTP_6_29_2020	B.1.1.255	0.00160416
HTP_6_29_2020	B.1.1.222	0.00160416
HTP_6_29_2020	B.1.1.317	0.00160416
HTP_6_29_2020	B.1.1.220	0.00160416
HTP_6_29_2020	B.1.1.158	0.00160416
HTP_6_29_2020	B.1.1.352	0.00160416
HTP_6_29_2020	B.1.1.464	0.00160416
HTP_6_29_2020	B.1.1.119	0.00160416
HTP_6_29_2020	B.1.1.480	0.00160416
HTP_6_29_2020	B.1.1.8	0.00160416
HTP_6_29_2020	B.1.1.232	0.00160416
HTP_6_29_2020	B.1.1.423	0.00160416
HTP_6_29_2020	B.1.1.17	0.00160416
HTP_6_29_2020	B.1.1.257	0.00160416
HTP_6_29_2020	B.1.1.323	0.00160416
HTP_6_29_2020	B.1.1.45	0.00160416
HTP_6_29_2020	B.1.1.14	0.00160416
HTP_6_29_2020	B.1.1.304	0.00160416
HTP_6_29_2020	B.1.1.413	0.00160416
HTP_6_29_2020	B.1.1.426	0.00160416
HTP_6_29_2020	B.1.1.155	0.00160416
HTP_6_29_2020	B.1.1.208	0.00160416
HTP_6_29_2020	B.1.1.130	0.00160416
HTP_6_29_2020	B.1.1.135	0.00160416
HTP_6_29_2020	B.1.1.160	0.00160416
HTP_6_29_2020	B.1.1.261	0.00160416
HTP_6_29_2020	B.1.1.75	0.00160416
HTP_6_29_2020	B.1.1.203	0.00160416
HTP_6_29_2020	B.1.1.275	0.00160416
HTP_6_29_2020	B.1.213	0.00160416
HTP_6_29_2020	B.1.151	0.00160416
HTP_6_29_2020	B.1.146	0.00160416
HTP_6_29_2020	B.1.218	0.00160416
HTP_6_29_2020	B.1.205	0.00160416
HTP_6_29_2020	B.1.198	0.00160416
HTP_6_29_2020	B.1.93	0.00160416
HTP_6_29_2020	B.1.390	0.00160416
HTP_6_29_2020	B.1.206	0.00160416
HTP_6_29_2020	B.1.106	0.00160416
HTP_6_29_2020	B.1.126	0.00160416
HTP_6_29_2020	B.1.182	0.00160416
HTP_6_29_2020	B.1.180	0.00160416
HTP_6_29_2020	B.1.157	0.00160416
HTP_6_29_2020	B.1.223	0.00160416
HTP_6_29_2020	B.1.225	0.00160416
HTP_6_29_2020	B.1.609	0.00160416
HTP_6_29_2020	B.1.418	0.00160416
HTP_6_29_2020	B.1.415	0.00160416
HTP_6_29_2020	B.1.557	0.00160416
HTP_6_29_2020	B.1.559	0.00160416
HTP_6_29_2020	B.1.391	0.00160416
HTP_6_29_2020	B.1.104	0.00160416
HTP_6_29_2020	B.1.248	0.00160416
HTP_6_29_2020	B.1.251	0.00160416
HTP_6_29_2020	B.1.250	0.00160416
HTP_6_29_2020	B.1.6	0.00160416
HTP_6_29_2020	B.1.147	0.00160416
HTP_6_29_2020	B.1.110	0.00160416
HTP_6_29_2020	B.1.178	0.00160416
HTP_6_29_2020	B.1.67	0.00160416
HTP_6_29_2020	B.1.76	0.00160416
HTP_6_29_2020	B.1.215	0.00160416
HTP_6_29_2020	B.1.8	0.00160416
HTP_6_29_2020	B.1.81	0.00160416
HTP_6_29_2020	B.1.201	0.00160416
HTP_6_29_2020	B.1.395	0.00160416
HTP_6_29_2020	B.1.383	0.00160416
HTP_6_29_2020	B.1.142	0.00160416
HTP_6_29_2020	B.1.143	0.00160416
HTP_6_29_2020	B.1.195	0.00160416
HTP_6_29_2020	B.1.134	0.00160416
HTP_6_29_2020	B.1.545	0.00160416
HTP_6_29_2020	B.1.105	0.00160416
HTP_6_29_2020	B.1.378	0.00160416
HTP_6_29_2020	B.1.199	0.00160416
HTP_6_29_2020	B.1.91	0.00160416
HTP_6_29_2020	B.1.179	0.00160416
HTP_6_29_2020	B.1.70	0.00160416
HTP_6_29_2020	B.1.377	0.00160416
HTP_6_29_2020	B.1.187	0.00160416
HTP_6_29_2020	B.1.194	0.00160416
HTP_6_29_2020	B.1.543	0.00160416
HTP_6_29_2020	B.1.103	0.00160416
HTP_6_29_2020	B.1.220	0.00160416
HTP_6_29_2020	B.1.1	0.00160416
HTP_6_29_2020	B.1.382	0.00160416
HTP_6_29_2020	B.1.1.228	0.00160416
HTP_6_29_2020	B.1.1.122	0.00160416
HTP_6_29_2020	B.1.1.200	0.00160416
HTP_6_29_2020	B.1.1.137	0.00160416
HTP_6_29_2020	B.1.173	0.00160416
HTP_6_29_2020	B.1.1.134	0.00160416
HTP_6_29_2020	B.1.1.37	0.00160416
HTP_6_29_2020	B.1.1.59	0.00160416
HTP_6_29_2020	B.1.1.367	0.00160416
HTP_6_29_2020	B.1.1.148	0.00160416
HTP_6_29_2020	B.1.1.12	0.00160416
HTP_6_29_2020	B.1.1.168	0.00160416
HTP_6_29_2020	B.1.1.26	0.00160416
HTP_6_29_2020	B.1.1.485	0.00160416
HTP_6_29_2020	B.1.1.25	0.00160416
HTP_6_29_2020	B.1.1.440	0.00160416
HTP_6_29_2020	B.1.1.438	0.00160416
HTP_6_29_2020	B.1.1.169	0.00160416
HTP_6_29_2020	B.1.1.402	0.00160416
HTP_6_29_2020	B.1.1.174	0.00160416
HTP_6_29_2020	B.1.1.185	0.00160416
HTP_6_29_2020	B.1.1.57	0.00160416
HTP_6_29_2020	B.1.1.10	0.00160416
HTP_6_29_2020	B.1.1.441	0.00160416
HTP_6_29_2020	B.1.1.187	0.00160416
HTP_6_29_2020	B.1.1.447	0.00160416
HTP_6_29_2020	B.1.1.175	0.00160416
HTP_6_29_2020	B.1.1.164	0.00160416
HTP_6_29_2020	B.1.1.43	0.00160416
HTP_6_29_2020	B.1.153	0.00160416
HTP_6_29_2020	B.1.1.372	0.00160416
HTP_6_29_2020	B.1.546	0.00160416
HTP_6_29_2020	B.1.416	0.00160416
HTP_6_29_2020	B.1.229	0.00160416
HTP_6_29_2020	B.1.381	0.00160416
HTP_6_29_2020	B.1.243	0.00160416
HTP_6_29_2020	B.1.239	0.00160416
HTP_6_29_2020	B.1.397	0.00160416
HTP_6_29_2020	B.1.400	0.00160416
HTP_6_29_2020	B.1.238	0.00160416
HTP_6_29_2020	B.1.399	0.00160416
HTP_6_29_2020	B.1.401	0.00160416
HTP_6_29_2020	B.1.240	0.00160416
HTP_6_29_2020	B.1.254	0.00160416
HTP_6_29_2020	B.1.1.95	0.00160416
HTP_6_29_2020	B.1.1.197	0.00160416
HTP_6_29_2020	B.1.1.92	0.00160416
HTP_6_29_2020	B.1.1.154	0.00160416
HTP_6_29_2020	B.1.1.142	0.00160416
HTP_6_29_2020	B.1.1.189	0.00160416
HTP_6_29_2020	B.1.1.205	0.00160416
HTP_6_29_2020	B.1.1.192	0.00160416
HTP_6_29_2020	B.1.1.34	0.00160416
HTP_6_29_2020	B.1.1.254	0.00160416
HTP_6_29_2020	B.1.1.274	0.00160416
HTP_6_29_2020	B.1.1.83	0.00160416
HTP_6_29_2020	B.1.1.266	0.00160416
HTP_6_29_2020	B.1	0.00160416
HTP_6_29_2020	B.1.1.58	0.00160416
HTP_6_29_2020	B.1.245	0.00160416
HTP_6_29_2020	B.1.164	0.00160416
HTP_6_29_2020	B.1.466	0.00160416
HTP_6_29_2020	B.1.456	0.00160416
HTP_6_29_2020	B.1.110.3	0.00160416
HTP_6_29_2020	B.1.549	0.00160416
HTP_6_29_2020	B.1.240.2	0.00160416
HTP_6_29_2020	AG.1	0.00160416
HTP_6_29_2020	B.1.1.74	0.00160416
HTP_6_29_2020	B.1.1.4	0.00160416
HTP_6_29_2020	B.1.1.224	0.00160416
HTP_6_29_2020	AK.1	0.00160416
HTP_6_29_2020	B.1.1.29	0.00160416
HTP_6_29_2020	P.7	0.00160416
HTP_6_29_2020	B.1.1.467	0.00160416
HTP_6_29_2020	B.1.1.294	0.00160416
HTP_6_29_2020	B.1.1.198	0.00160416
HTP_6_29_2020	B.1.1.344	0.00160416
HTP_6_29_2020	B.1.1.225	0.00160416
HTP_6_29_2020	D.5	0.00160416
HTP_6_29_2020	D.2	0.00160416
HTP_6_29_2020	B.1.533	0.00160416
HTP_6_29_2020	B.1.1.182	0.00160416
HTP_6_29_2020	B.1.1.351	0.00160416
HTP_6_29_2020	B.1.1.243	0.00160416
HTP_6_29_2020	B.1.1.482	0.00160416
HTP_6_29_2020	B.1.162	0.00160416
HTP_6_29_2020	B.1.111	0.00160416
HTP_6_29_2020	B.1.1.325	0.00160416
HTP_6_29_2020	B.1.473	0.00160416
HTP_6_29_2020	B.1.1.209	0.00160416
HTP_6_29_2020	B.1.1.50	0.00160416
HTP_6_29_2020	B.1.1.47	0.00160416
HTP_6_29_2020	B.1.1.226	0.00160416
HTP_6_29_2020	B.1.1.139	0.00160416
HTP_6_29_2020	B.1.1.428	0.00160416
HTP_6_29_2020	B.1.1.363	0.00160416
HTP_6_29_2020	B.1.571	0.00160416
HTP_6_29_2020	B.1.576	0.00160416
HTP_6_29_2020	B.1.314	0.00160416
HTP_6_29_2020	B.1.346	0.00160416
HTP_6_29_2020	B.1.577	0.00160416
HTP_6_29_2020	B.1.589	0.00160416
HTP_6_29_2020	B.1.567	0.00160416
HTP_6_29_2020	B.1.596.1	0.00160416
HTP_6_29_2020	B.1.601	0.00160416
HTP_6_29_2020	B.1.581	0.00160416
HTP_6_29_2020	B.1.580	0.00160416
HTP_6_29_2020	B.1.578	0.00160416
HTP_6_29_2020	B.1.112	0.00160416
HTP_6_29_2020	B.1.163	0.00160416
HTP_6_29_2020	B.1.439	0.00160416
HTP_6_29_2020	B.1.161	0.00160416
HTP_6_29_2020	B.1.442	0.00160416
HTP_6_29_2020	B.1.124	0.00160416
HTP_6_29_2020	B.1.428.1	0.00160416
HTP_6_29_2020	B.1.428.2	0.00160416
HTP_6_29_2020	B.1.165	0.00160416
HTP_6_29_2020	B.1.362.1	0.00160416
HTP_6_29_2020	B.1.445	0.00160416
HTP_6_29_2020	B.1.595.1	0.00160416
HTP_6_29_2020	B.1.425	0.00160416
HTP_6_29_2020	B.1.441	0.00160416
HTP_6_29_2020	B.1.9.1	0.00160416
HTP_6_29_2020	B.1.9.5	0.00160416
HTP_6_29_2020	B.1.596	0.00160416
HTP_6_29_2020	B.1.2	0.00160416
HTP_6_29_2020	B.1.221	0.00160416
HTP_6_29_2020	B.1.634	0.00160416
HTP_6_29_2020	C.23	0.00160416
HTP_6_29_2020	C.36	0.00160416
HTP_6_29_2020	C.17	0.00160416
HTP_6_29_2020	C.16	0.00160416
HTP_6_29_2020	M.2	0.00160416
HTP_6_29_2020	AF.1	0.00160416
HTP_6_29_2020	B.1.311	0.00160416
HTP_6_29_2020	B.1.404	0.00160416
HTP_6_29_2020	C.20	0.00160416
HTP_6_29_2020	C.18	0.00160416
HTP_6_29_2020	M.3	0.00160416
HTP_6_29_2020	B.1.1.303	0.00160416
HTP_6_29_2020	B.1.423	0.00160416
HTP_6_29_2020	B.1.623	0.00160416
HTP_6_29_2020	B.1.361	0.00160416
HTP_6_29_2020	B.1.362.2	0.00160416
HTP_6_29_2020	B.1.569	0.00160416
HTP_6_29_2020	B.1.338	0.00160416
HTP_6_29_2020	C.27	0.00160416
HTP_6_29_2020	B.1.591	0.00160416
HTP_6_29_2020	B.1.595.4	0.00160416
HTP_6_29_2020	B.1.521	0.00160416
HTP_6_29_2020	B.1.9	0.00160416
HTP_6_29_2020	B.1.625	0.00160416
HTP_6_29_2020	B.1.460	0.00160416
HTP_6_29_2020	B.1.469	0.00160416
HTP_6_29_2020	B.1.627	0.00160416
HTP_6_29_2020	C.35	0.00160416
HTP_6_29_2020	C.13	0.00160416
HTP_6_29_2020	C.12	0.00160416
HTP_6_29_2020	C.3	0.00160416
HTP_6_29_2020	B.1.564.1	0.00160416
HTP_6_29_2020	C.1	0.00160416
HTP_6_29_2020	C.4	0.00160416
HTP_6_29_2020	C.26	0.00160416
HTP_6_29_2020	C.32	0.00160416
HTP_6_29_2020	C.2	0.00160416
HTP_6_29_2020	B.1.1.190	0.00160416
HTP_6_29_2020	B.1.1.207	0.00160416
HTP_6_29_2020	D.4	0.00160416
HTP_6_29_2020	L.4	0.00160416
HTP_6_29_2020	B.1.1.286	0.00160416
HTP_6_29_2020	B.1.1.279	0.00160416
HTP_6_29_2020	L.3	0.00160416
HTP_6_29_2020	L.2	0.00160416
HTP_6_29_2020	B.1.1.288	0.00160416
HTP_6_29_2020	B.1.293	0.00160416
HTP_6_29_2020	B.1.287	0.00160416
HTP_6_29_2020	B.1.428	0.00160416
HTP_6_29_2020	B.1.366	0.00160416
HTP_6_29_2020	B.1.304	0.00160416
HTP_6_29_2020	B.1.606	0.00160416
HTP_6_29_2020	B.1.452	0.00160416
HTP_6_29_2020	B.1.120	0.00160416
HTP_6_29_2020	B.1.355	0.00160416
HTP_6_29_2020	B.1.337	0.00160416
HTP_6_29_2020	B.1.168	0.00160416
HTP_6_29_2020	B.1.335	0.00160416
HTP_6_29_2020	B.1.362	0.00160416
HTP_6_29_2020	B.1.310	0.00160416
HTP_6_29_2020	B.1.586	0.00160416
HTP_6_29_2020	B.1.424	0.00160416
HTP_6_29_2020	B.1.450	0.00160416
HTP_6_29_2020	B.1.301	0.00160416
HTP_6_29_2020	B.1.595	0.00160416
HTP_6_29_2020	B.1.265	0.00160416
HTP_6_29_2020	B.1.336	0.00160416
HTP_6_29_2020	B.1.370	0.00160416
HTP_6_29_2020	B.1.590	0.00160416
HTP_6_29_2020	B.1.116	0.00160416
HTP_6_29_2020	B.1.22	0.00160416
HTP_6_29_2020	B.1.332	0.00160416
HTP_6_29_2020	B.1.369	0.00160416
HTP_6_29_2020	B.1.318	0.00160416
HTP_6_29_2020	B.1.1.327	0.00160416
HTP_6_29_2020	B.1.1.285	0.00160416
HTP_6_29_2020	B.1.1.380	0.00160416
HTP_6_29_2020	B.1.221.1	0.00160416
HTP_6_29_2020	B.1.1.244	0.00160416
HTP_6_29_2020	B.1.1.177	0.00160416
HTP_6_29_2020	B.1.1.345	0.00160416
HTP_6_29_2020	B.1.1.381	0.00160416
HTP_6_29_2020	B.1.1.312	0.00160416
HTP_6_29_2020	B.1.1.262	0.00160416
HTP_6_29_2020	B.1.1.72	0.00160416
HTP_6_29_2020	B.1.1.213	0.00160416
HTP_6_29_2020	B.1.1.114	0.00160416
HTP_6_29_2020	B.1.1.162	0.00160416
HTP_6_29_2020	B.1.1.149	0.00160416
HTP_6_29_2020	B.1.1.282	0.00160416
HTP_6_29_2020	B.1.1.210	0.00160416
HTP_6_29_2020	B.1.1.48	0.00160416
HTP_6_29_2020	B.1.1.305	0.00160416
HTP_6_29_2020	B.1.1.49	0.00160416
HTP_6_29_2020	B.1.1.283	0.00160416
HTP_6_29_2020	B.1.1.181	0.00160416
HTP_6_29_2020	B.1.1.144	0.00160416
HTP_6_29_2020	B.1.1.379	0.00160416
HTP_6_29_2020	B.1.1.360	0.00160416
HTP_6_29_2020	B.1.1.237	0.00160416
HTP_6_29_2020	B.1.1.13	0.00160416
HTP_6_29_2020	B.1.349	0.00160416
HTP_6_29_2020	B.1.342	0.00160416
HTP_6_29_2020	B.1.607	0.00160416
HTP_6_29_2020	AS.1	0.00160416
HTP_6_29_2020	B.1.1.77	0.00160416
HTP_6_29_2020	B.1.1.368	0.00160416
HTP_6_29_2020	B.1.1.326	0.00160416
HTP_6_29_2020	B.1.1.138	0.00160416
HTP_6_29_2020	B.1.1.145	0.00160416
HTP_6_29_2020	B.1.1.392	0.00160416
HTP_6_29_2020	B.1.1.339	0.00160416
HTP_6_29_2020	B.1.1.55	0.00160416
HTP_6_29_2020	B.1.1.1	0.00160416
HTP_6_29_2020	B.1.1.369	0.00160416
HTP_6_29_2020	B.1.1.371	0.00160416
HTP_6_29_2020	B.59	0.00160416
HTP_6_29_2020	B.1.1.61	0.00160416
HTP_6_29_2020	AN.1	0.00160416
HTP_6_29_2020	B.1.1.97	0.00160416
HTP_6_29_2020	B.1.1.256	0.00160416
HTP_6_29_2020	B.1.1.86	0.00160416
HTP_6_29_2020	B.1.1.16	0.00160416
HTP_6_29_2020	B.1.1.268	0.00160416
HTP_6_29_2020	B.1.1.512	0.00160416
HTP_6_29_2020	B.1.1.178	0.00160416
HTP_6_29_2020	B.1.1.354	0.00160416
HTP_6_29_2020	B.1.1.120	0.00160416
HTP_6_29_2020	B.1.1.432	0.00160416
HTP_6_29_2020	B.1.1.221	0.00160416
HTP_6_29_2020	B.1.1.404	0.00160416
HTP_6_29_2020	B.1.241	0.00160416
HTP_6_29_2020	B.1.110.1	0.00160416
HTP_6_29_2020	B.1.372	0.00160416
HTP_6_29_2020	B.1.582	0.00160416
HTP_6_29_2020	B.1.12	0.00160416
HTP_6_29_2020	B.1.356	0.00160416
HTP_6_29_2020	B.1.340	0.00160416
HTP_6_29_2020	B.1.40	0.00160416
HTP_6_29_2020	B.1.597	0.00160416
HTP_6_29_2020	B.1.465	0.00160416
HTP_6_29_2020	B.1.471	0.00160416
HTP_6_29_2020	B.1.470	0.00160416
HTP_6_29_2020	B.1.467	0.00160416
HTP_6_29_2020	B.1.462	0.00160416
HTP_6_29_2020	B.1.276	0.00160416
HTP_6_29_2020	B.1.281	0.00160416
HTP_6_29_2020	B.1.159	0.00160416
HTP_6_29_2020	B.1.474	0.00160416
HTP_6_29_2020	B.1.480	0.00160416
HTP_6_29_2020	B.1.97	0.00160416
HTP_6_29_2020	B.1.113	0.00160416
HTP_6_29_2020	B.1.416.1	0.00160416
HTP_6_29_2020	B.1.189	0.00160416
HTP_6_29_2020	B.1.234	0.00160416
HTP_6_29_2020	B.1.403	0.00160416
HTP_6_29_2020	B.1.602	0.00160416
HTP_6_29_2020	B.1.221.3	0.0015674
HTP_6_29_2020	B.1.145	0.00141443
HTP_6_29_2020	B.1.1.408	0.00116144
HTP_6_29_2020	B.1.433	0.00108814
HTP_6_7_2020	B.1.550	0.0522428
HTP_6_7_2020	B.1.240	0.0522428
HTP_6_7_2020	B.1.381	0.0522428
HTP_6_7_2020	B.1.243	0.0522428
HTP_6_7_2020	B.1.239	0.0522428
HTP_6_7_2020	B.1.397	0.0522428
HTP_6_7_2020	B.1.400	0.0522428
HTP_6_7_2020	B.1.238	0.0522428
HTP_6_7_2020	B.1.558	0.0522428
HTP_6_7_2020	B.1.401	0.0522428
HTP_6_7_2020	B.1.231	0.0522428
HTP_6_7_2020	B.1.398	0.0522428
HTP_6_7_2020	B.1.551	0.0522428
HTP_6_7_2020	B.1.232	0.0522428
HTP_6_7_2020	B.1.236	0.0522428
HTP_6_7_2020	B.1.116	0.0522428
HTP_6_7_2020	B.1.403	0.0522428
HTP_6_7_2020	B.1.241	0.0522428
HTP_6_7_2020	B.1.405	0.0522428
HTP_6_7_2020	B.1.377	0.00308382
HTP_6_7_2020	B.1.409	0.00184843
HTP_6_8_2021	AY.101	0.166667
HTP_6_8_2021	AY.100	0.166667
HTP_6_8_2021	AY.99.2	0.166667
HTP_6_8_2021	AY.99.1	0.166667
HTP_6_8_2021	AY.99	0.166667
HTP_6_8_2021	AY.113	0.166667
HTP_6_9_2020	B.1.399	0.991004
HTP_7_10_2020	B.1.1.325	0.4387
HTP_7_10_2020	B.1.424	0.343069
HTP_7_10_2020	B.1.116	0.128594
HTP_7_10_2020	B.1.533	0.0468939
HTP_7_10_2020	B.1.320	0.0066225
HTP_7_10_2020	B.1.586	0.0066225
HTP_7_10_2020	B.1.443	0.00370072
HTP_7_10_2020	B.1.1.29	0.00333738
HTP_7_10_2020	B.1.1.175	0.00252454
HTP_7_10_2020	B.1.408	0.00108225
HTP_7_1_2021	AY.75.2	0.048445
HTP_7_1_2021	AY.26	0.048445
HTP_7_1_2021	B.1.617.2	0.048445
HTP_7_1_2021	AY.38	0.048445
HTP_7_1_2021	AY.55	0.048445
HTP_7_1_2021	AY.24	0.048445
HTP_7_1_2021	AY.75	0.048445
HTP_7_1_2021	AY.11	0.048445
HTP_7_1_2021	AY.28	0.048445
HTP_7_1_2021	AY.71	0.048445
HTP_7_1_2021	AY.61	0.048445
HTP_7_1_2021	AY.57	0.048445
HTP_7_1_2021	AY.65	0.048445
HTP_7_1_2021	AY.67	0.048445
HTP_7_1_2021	AY.37	0.048445
HTP_7_1_2021	AY.10	0.048445
HTP_7_1_2021	AY.27	0.048445
HTP_7_1_2021	AY.64	0.048445
HTP_7_1_2021	AY.60	0.048445
HTP_7_1_2021	B.1.595.3	0.0371035
HTP_7_1_2021	B.1.2	0.0183323
HTP_7_1_2021	AY.63	0.00236128
HTP_7_1_2021	B.1.621	0.00180207
HTP_7_1_2021	B.1.397	0.00179533
HTP_7_1_2021	B.1.466	0.00178891
HTP_7_1_2021	B.1.214	0.00131752
HTP_7_1_2021	B.1.1.86	0.00125
HTP_7_1_2021	B.1.1.172	0.00122249
HTP_7_1_2021	B.1.1.392	0.00121359
HTP_7_1_2021	B.1.438.3	0.00118343
HTP_7_1_2021	B.1.525	0.00112108
HTP_7_1_2021	B.1.338	0.00110619
HTP_7_1_2020	B.1.1.128	0.915048
HTP_7_1_2020	B.1.1.500	0.0425249
HTP_7_1_2020	AD.2	0.0193721
HTP_7_1_2020	B.1.600	0.00404313
HTP_7_1_2020	B.1.372	0.00402955
HTP_7_1_2020	B.1.1.406	0.00241546
HTP_7_1_2020	B.1.113	0.00154202
HTP_7_20_2021	AY.23	0.60313
HTP_7_20_2021	AY.119	0.386431
HTP_7_20_2021	AY.46.1	0.00543478
HTP_7_20_2021	AY.90	0.0026738
HTP_7_21_2020	B.1.116	0.438613
HTP_7_21_2020	B.1.187	0.104021
HTP_7_21_2020	B.1.383	0.104021
HTP_7_21_2020	B.1.8	0.104021
HTP_7_21_2020	B.1	0.104021
HTP_7_21_2020	B.1.356	0.0588235
HTP_7_21_2020	B.1.333	0.0243902
HTP_7_21_2020	B.1.108	0.0226131
HTP_7_21_2020	B.1.81	0.00345679
HTP_7_21_2020	B.1.377	0.00303214
HTP_7_21_2020	B.1.552	0.00250313
HTP_7_21_2020	B.1.232	0.00223505
HTP_7_21_2020	B.1.372	0.00214133
HTP_7_21_2020	B.1.1.290	0.00156617
HTP_7_21_2020	B.1.145	0.00109051
HTP_7_21_2020	B.1.350	0.00107455
HTP_7_25_2021	AY.25	0.741826
HTP_7_25_2021	AY.9	0.025
HTP_7_25_2021	AY.9.2	0.025
HTP_7_25_2021	AY.42	0.00762385
HTP_7_25_2021	AY.122	0.00762385
HTP_7_25_2021	AY.5	0.00762385
HTP_7_25_2021	AY.44	0.00762385
HTP_7_25_2021	AY.79	0.00762385
HTP_7_25_2021	AY.98	0.00762385
HTP_7_25_2021	AY.3	0.00762385
HTP_7_25_2021	AY.46	0.00762385
HTP_7_25_2021	AY.111	0.00762385
HTP_7_25_2021	AY.116	0.00762385
HTP_7_25_2021	AY.120	0.00762385
HTP_7_25_2021	AY.118	0.00762385
HTP_7_25_2021	AY.120.2	0.00762385
HTP_7_25_2021	AY.119	0.00762385
HTP_7_25_2021	AY.90	0.00762385
HTP_7_25_2021	AY.81	0.00762385
HTP_7_25_2021	AY.20	0.00762385
HTP_7_25_2021	AY.46.1	0.00762385
HTP_7_25_2021	AY.46.4	0.00762385
HTP_7_25_2021	AY.46.6	0.00762385
HTP_7_25_2021	AY.46.2	0.00762385
HTP_7_25_2021	AY.125	0.00762385
HTP_7_25_2021	AY.108	0.00762385
HTP_7_25_2021	AY.93	0.00762385
HTP_7_25_2021	AY.110	0.00762385
HTP_7_25_2021	AY.39	0.0067125
HTP_7_25_2021	AY.36	0.00166445
HTP_7_5_2020	B.1.116	0.997256
HTP_7_6_2020	B.1.494	0.30229
HTP_7_6_2020	B.1.3	0.30229
HTP_7_6_2020	B.1.493	0.30229
HTP_7_6_2020	B.1.415	0.0140773
HTP_7_6_2020	B.1.418	0.0140773
HTP_7_6_2020	B.1.181	0.0140773
HTP_7_6_2020	B.1.609	0.0140773
HTP_7_6_2020	B.1.182	0.0140773
HTP_7_6_2020	AD.2	0.00291545
HTP_7_6_2020	B.1.377	0.00237135
HTP_7_7_2020	B.1.210	0.0731728
HTP_7_7_2020	B.1.546	0.0731728
HTP_7_7_2020	B.1.206	0.0731728
HTP_7_7_2020	B.1.146	0.0731728
HTP_7_7_2020	B.1.6	0.0731728
HTP_7_7_2020	B.1.178	0.0731728
HTP_7_7_2020	B.1.220	0.0731728
HTP_7_7_2020	B.1.91	0.0731728
HTP_7_7_2020	B.1.199	0.0731728
HTP_7_7_2020	B.1.195	0.0731728
HTP_7_7_2020	B.1.78	0.0731728
HTP_7_7_2020	B.1.201	0.0731728
HTP_7_7_2020	B.1	0.0731728
HTP_7_7_2020	B.1.1.500	0.0298819
HTP_7_7_2020	B.1.188	0.00163265
HTP_7_8_2021	AY.4.2.1	0.0123807
HTP_7_8_2021	AY.29	0.0123807
HTP_7_8_2021	AY.83	0.0123807
HTP_7_8_2021	AY.86	0.0123807
HTP_7_8_2021	AY.45	0.0123807
HTP_7_8_2021	AY.84	0.0123807
HTP_7_8_2021	AY.20	0.0123807
HTP_7_8_2021	AY.91	0.0123807
HTP_7_8_2021	AY.77	0.0123807
HTP_7_8_2021	AY.76	0.0123807
HTP_7_8_2021	AY.25	0.0123807
HTP_7_8_2021	AY.99	0.0123807
HTP_7_8_2021	AY.117	0.0123807
HTP_7_8_2021	AY.34	0.0123807
HTP_7_8_2021	AY.113	0.0123807
HTP_7_8_2021	AY.124	0.0123807
HTP_7_8_2021	AY.33	0.0123807
HTP_7_8_2021	AY.4.3	0.0123807
HTP_7_8_2021	AY.114	0.0123807
HTP_7_8_2021	AY.78	0.0123807
HTP_7_8_2021	AY.90	0.0123807
HTP_7_8_2021	AY.125	0.0123807
HTP_7_8_2021	AY.88	0.0123807
HTP_7_8_2021	AY.122	0.0123807
HTP_7_8_2021	AY.5	0.0123807
HTP_7_8_2021	AY.44	0.0123807
HTP_7_8_2021	AY.79	0.0123807
HTP_7_8_2021	AY.98	0.0123807
HTP_7_8_2021	AY.103	0.0123807
HTP_7_8_2021	AY.43	0.0123807
HTP_7_8_2021	AY.106	0.0123807
HTP_7_8_2021	AY.120	0.0123807
HTP_7_8_2021	AY.126	0.0123807
HTP_7_8_2021	AY.118	0.0123807
HTP_7_8_2021	AY.42	0.0123807
HTP_7_8_2021	AY.4	0.0123807
HTP_7_8_2021	AY.110	0.0123807
HTP_7_8_2021	AY.6	0.0123807
HTP_7_8_2021	AY.39	0.0123807
HTP_7_8_2021	AY.87	0.0123807
HTP_7_8_2021	AY.121.1	0.0123807
HTP_7_8_2021	AY.107	0.0123807
HTP_7_8_2021	AY.92	0.0123807
HTP_7_8_2021	AY.122.1	0.0123807
HTP_7_8_2021	AY.22	0.0123807
HTP_7_8_2021	AY.89	0.0123807
HTP_7_8_2021	AY.100	0.0123807
HTP_7_8_2021	AY.120.2	0.0123807
HTP_7_8_2021	AY.120.1	0.0123807
HTP_7_8_2021	AY.4.4	0.0123807
HTP_7_8_2021	AY.39.1.1	0.0123807
HTP_7_8_2021	AY.20.1	0.0123807
HTP_7_8_2021	AY.43.4	0.0123807
HTP_7_8_2021	AY.43.3	0.0123807
HTP_7_8_2021	AY.101	0.0123807
HTP_7_8_2021	AY.120.2.1	0.0123807
HTP_7_8_2021	AY.4.2	0.0123807
HTP_7_8_2021	AY.39.2	0.0123807
HTP_7_8_2021	AY.34.1.1	0.0123807
HTP_7_8_2021	AY.4.2.2	0.0123807
HTP_7_8_2021	AY.4.6	0.0123807
HTP_7_8_2021	AY.121	0.0123807
HTP_7_8_2021	AY.36	0.0123807
HTP_7_8_2021	AY.21	0.0123807
HTP_7_8_2021	AY.97	0.0123807
HTP_7_8_2021	AY.108	0.0123807
HTP_7_8_2021	AY.102	0.0123807
HTP_7_8_2021	AY.29.1	0.0123807
HTP_7_8_2021	AY.5.3	0.0123807
HTP_7_8_2021	AY.5.4	0.0123807
HTP_7_8_2021	AY.5.1	0.0123807
HTP_7_8_2021	AY.39.1	0.0123807
HTP_7_8_2021	AY.5.2	0.0123807
HTP_7_8_2021	AY.93	0.0123807
HTP_7_8_2021	AY.91.1	0.0123807
HTP_7_8_2021	AY.99.1	0.0123807
HTP_7_8_2021	AY.99.2	0.0123807
HTP_7_8_2021	AY.34.1	0.0123807
HTP_7_8_2021	AY.123	0.0123807
HTP_7_8_2021	AY.4.5	0.0123807
HTP_7_8_2021	AY.111	0.0029985
HTP_7_8_2021	AY.105	0.00291545
HTP_7_8_2021	AY.43.2	0.00182565
HTP_7_8_2021	B.1.617.1	0.001012
HTP_9_1_2020	B.1.160.19	0.514286
HTP_9_1_2020	B.1.1.500	0.0468813
HTP_9_1_2020	AD.2	0.0245595
HTP_9_1_2020	B.10	0.0152845
HTP_9_1_2020	B.1.36.21	0.0100152
HTP_9_1_2020	B.1.561	0.0100152
HTP_9_1_2020	B.1.234	0.00693963
HTP_9_1_2020	B.1.396	0.00693963
HTP_9_1_2020	B.1.116	0.00693963
HTP_9_1_2020	B.1.236	0.00693963
HTP_9_1_2020	B.1.554	0.00693963
HTP_9_1_2020	B.1.232	0.00693963
HTP_9_1_2020	B.1.235	0.00693963
HTP_9_1_2020	B.1.402	0.00693963
HTP_9_1_2020	B.1.403	0.00693963
HTP_9_1_2020	B.1.243.1	0.00693963
HTP_9_1_2020	B.1.551	0.00693963
HTP_9_1_2020	B.1.602	0.00693963
HTP_9_1_2020	B.1.240	0.00693963
HTP_9_1_2020	B.1.231	0.00693963
HTP_9_1_2020	B.1.401	0.00693963
HTP_9_1_2020	B.1.558	0.00693963
HTP_9_1_2020	B.1.238	0.00693963
HTP_9_1_2020	B.1.400	0.00693963
HTP_9_1_2020	B.1.397	0.00693963
HTP_9_1_2020	B.1.239	0.00693963
HTP_9_1_2020	B.1.243	0.00693963
HTP_9_1_2020	B.1.381	0.00693963
HTP_9_1_2020	B.1.229	0.00693963
HTP_9_1_2020	B.12	0.00693963
HTP_9_1_2020	B.45	0.00693963
HTP_9_1_2020	B.1.241	0.00693963
HTP_9_1_2020	B.1.405	0.00693963
HTP_9_1_2020	B.1.36.20	0.00693963
HTP_9_1_2020	B.1.36.18	0.00693963
HTP_9_1_2020	B.1.36.29	0.00693963
HTP_9_1_2020	B.1.36.12	0.00693963
HTP_9_1_2020	B.1.36.28	0.00693963
HTP_9_1_2020	B.1.36.38	0.00693963
HTP_9_1_2020	B.1.36.26	0.00693963
HTP_9_1_2020	B.1.404	0.00693963
HTP_9_1_2020	B.1.36.1	0.00693963
HTP_9_1_2020	B.1.36.16	0.00693963
HTP_9_1_2020	B.1.36.8	0.00693963
HTP_9_1_2020	B.1.36.35	0.00693963
HTP_9_1_2020	B.1.36.24	0.00693963
HTP_9_1_2020	B.1.36.7	0.00693963
HTP_9_1_2020	B.1.550	0.00693963
HTP_9_1_2020	B.1.398	0.00693963
HTP_9_1_2020	B.1.36.22	0.00693963
HTP_9_1_2020	B.1.36	0.00693963
HTP_9_1_2020	B.1.36.27	0.00693963
HTP_9_1_2020	B.1.36.9	0.00693963
HTP_9_1_2020	B.1.36.17	0.00693963
HTP_9_1_2020	B.1.1.381	0.00608205
HTP_9_1_2020	AN.1	0.00608205
HTP_9_1_2020	AY.26	0.00527444
HTP_9_1_2020	B.1.372	0.00492611
HTP_9_1_2020	B.1.170	0.00469327
HTP_9_1_2020	B.1.1.364	0.00207512
HTP_9_1_2020	B.1.1.525	0.00182039
HTP_9_1_2020	B.1.1.86	0.00163666
HTP_9_1_2020	M.3	0.00162602
HTP_9_1_2020	B.1.568	0.00140845
PL_11_19_2020	B.1.305	0.333333
PL_11_19_2020	B.1.1.214	0.0276166
PL_11_19_2020	B.1.1.397	0.0276166
PL_11_19_2020	B.1.328	0.0276166
PL_11_19_2020	B.1.239	0.0267352
PL_11_19_2020	B.1.397	0.0267352
PL_11_19_2020	B.1.381	0.0267352
PL_11_19_2020	B.1.238	0.0267352
PL_11_19_2020	B.1.558	0.0267352
PL_11_19_2020	B.1.232	0.0267352
PL_11_19_2020	B.1.556	0.0267352
PL_11_19_2020	B.1.399	0.0267352
PL_11_19_2020	B.1.401	0.0267352
PL_11_19_2020	B.1.240	0.0267352
PL_11_19_2020	B.1.231	0.0267352
PL_11_19_2020	B.1.551	0.0267352
PL_11_19_2020	B.1.402	0.0267352
PL_11_19_2020	B.1.116	0.0267352
PL_11_19_2020	B.1.229	0.0267352
PL_11_19_2020	B.1.409	0.0267352
PL_11_19_2020	B.1.234	0.0267352
PL_11_19_2020	B.1.403	0.0267352
PL_11_19_2020	B.1.550	0.0267352
PL_11_19_2020	B.1.258.14	0.0267352
PL_11_19_2020	B.1.1.363	0.00959233
PL_11_19_2020	B.1.1.500	0.00824629
PL_11_19_2020	B.1.177.11	0.00496032
PL_11_19_2020	AD.2	0.00331858
PL_11_19_2020	B.1.1.406	0.00322685
PL_11_19_2020	B.1.1.364	0.00276148
PL_11_19_2020	AF.1	0.00256454
PL_11_19_2020	B.1.526	0.00217865
PL_11_19_2020	B.1.1.425	0.00116414
PL_11_19_2020	AK.2	0.00116279
PL_11_19_2020	B.1.1.266	0.00114548
PL_11_19_2020	B.1.1.93	0.00109409
PL_1_12_2021	B.1.1.98	0.333333
PL_1_12_2021	B.1.370	0.102868
PL_1_12_2021	B.1.336	0.102868
PL_1_12_2021	B.1.265	0.102868
PL_1_12_2021	B.1.1.500	0.0364036
PL_1_12_2021	B.1.1.373	0.0136054
PL_1_12_2021	B.1.1.227	0.0124224
PL_1_12_2021	B.1.1.107	0.0067659
PL_1_12_2021	B.1.67	0.00613497
PL_1_12_2021	AD.2	0.00590164
PL_1_12_2021	B.1.1.363	0.00496689
PL_1_12_2021	B.1.439	0.00384615
PL_1_12_2021	B.1.1.339	0.0035461
PL_1_12_2021	B.1.113	0.0032066
PL_1_12_2021	B.1.1.364	0.00307692
PL_1_12_2021	B.1.1.290	0.00259067
PL_1_12_2021	B.1.1.134	0.00213951
PL_1_12_2021	B.1.1.367	0.00213951
PL_1_12_2021	B.1.1.148	0.00213951
PL_1_12_2021	B.1.1.440	0.00213951
PL_1_12_2021	B.1.173	0.00213951
PL_1_12_2021	B.1.1.137	0.00213951
PL_1_12_2021	B.1.1.122	0.00213951
PL_1_12_2021	B.1.1.25	0.00213951
PL_1_12_2021	B.1.1.441	0.00213951
PL_1_12_2021	B.1.1.169	0.00213951
PL_1_12_2021	B.1.1.263	0.00213951
PL_1_12_2021	B.1.1.57	0.00213951
PL_1_12_2021	B.1.1.398	0.00213951
PL_1_12_2021	B.1.1.205	0.00213951
PL_1_12_2021	B.1.1.306	0.00213951
PL_1_12_2021	B.1.1.447	0.00213951
PL_1_12_2021	B.1.1.172	0.00213951
PL_1_12_2021	B.1.115	0.00213951
PL_1_12_2021	B.1.294	0.00213951
PL_1_12_2021	B.1.515	0.00213951
PL_1_12_2021	B.1.350	0.00213951
PL_1_12_2021	B.1.166	0.00213951
PL_1_12_2021	B.1.1.274	0.00213951
PL_1_12_2021	B.1.416	0.00213951
PL_1_12_2021	B.1.399	0.00213951
PL_1_12_2021	B.1.182	0.00213951
PL_1_12_2021	B.1.8	0.00213951
PL_1_12_2021	B.1.201	0.00213951
PL_1_12_2021	B.1.383	0.00213951
PL_1_12_2021	B.1.142	0.00213951
PL_1_12_2021	B.1.145	0.00213951
PL_1_12_2021	B.1.195	0.00213951
PL_1_12_2021	B.1.134	0.00213951
PL_1_12_2021	B.1.199	0.00213951
PL_1_12_2021	B.1.377	0.00213951
PL_1_12_2021	B.1.187	0.00213951
PL_1_12_2021	B.1.126	0.00213951
PL_1_12_2021	B.1.225	0.00213951
PL_1_12_2021	B.1.400	0.00213951
PL_1_12_2021	B.1.609	0.00213951
PL_1_12_2021	B.1.418	0.00213951
PL_1_12_2021	B.1.415	0.00213951
PL_1_12_2021	B.1.248	0.00213951
PL_1_12_2021	B.1.251	0.00213951
PL_1_12_2021	B.1.1	0.00213951
PL_1_12_2021	B.1.552	0.00213951
PL_1_12_2021	B.1.153	0.00213951
PL_1_12_2021	B.1.344	0.00213951
PL_1_12_2021	B.1.381	0.00213951
PL_1_12_2021	B.1.397	0.00213951
PL_1_12_2021	B.1.513	0.00213951
PL_1_12_2021	B.1.108	0.00213951
PL_1_12_2021	B.1.510	0.00213951
PL_1_12_2021	B.1.234	0.00213951
PL_1_12_2021	B.1.1.237	0.00213951
PL_1_12_2021	B.1.1.365	0.00213951
PL_1_12_2021	B.1.1.408	0.00213951
PL_1_12_2021	B.1.366	0.00213951
PL_1_12_2021	B.1.355	0.00213951
PL_1_12_2021	B.1.168	0.00213951
PL_1_12_2021	B.1.332	0.00213951
PL_1_12_2021	B.1.342	0.00213951
PL_1_12_2021	B.1.12	0.00213951
PL_1_12_2021	B.1.356	0.00213951
PL_1_12_2021	B.1.416.1	0.00213951
PL_1_12_2021	B.1.403	0.00213951
PL_1_12_2021	B.1.485	0.00213951
PL_1_12_2021	B.1.1.326	0.00213951
PL_1_12_2021	B.59	0.00213951
PL_1_12_2021	B.1.1.61	0.00213951
PL_1_12_2021	B.1.1.13	0.00213951
PL_1_12_2021	B.1.448	0.00213951
PL_1_12_2021	B.1.112	0.00213951
PL_1_12_2021	B.1.473	0.00213951
PL_1_12_2021	B.1.245	0.00213951
PL_1_12_2021	B.1.164	0.00213951
PL_1_12_2021	B.1.1.216	0.00213951
PL_1_12_2021	B.1.533	0.00213951
PL_1_12_2021	B.1.1.360	0.00213951
PL_1_12_2021	B.1.1.144	0.00213951
PL_1_12_2021	B.1.1.262	0.00213951
PL_1_12_2021	B.1.1.8	0.00213951
PL_1_12_2021	B.1.324	0.00213951
PL_1_12_2021	B.1.167	0.00213951
PL_1_12_2021	B.1.487	0.00213951
PL_1_12_2021	B.1.489	0.00213951
PL_1_12_2021	B.1.329	0.00213951
PL_1_12_2021	B.1.13	0.00213951
PL_1_12_2021	B.1.277	0.00213951
PL_1_12_2021	B.1.273	0.00213951
PL_1_12_2021	B.1.231	0.00213951
PL_1_12_2021	B.1.1.222	0.00213951
PL_1_12_2021	B.1.1.381	0.00213951
PL_1_12_2021	B.1.1.317	0.00213951
PL_1_12_2021	B.1.1.14	0.00213951
PL_1_12_2021	B.1.1.155	0.00213951
PL_1_12_2021	B.1.1.82	0.00213951
PL_1_12_2021	B.1.1.231	0.00213951
PL_1_12_2021	B.1.1.356	0.00213951
PL_1_12_2021	D.3	0.00213951
PL_1_12_2021	B.1.1.141	0.00213951
PL_1_12_2021	B.1.1.58	0.00213951
PL_1_12_2021	B.1	0.00213951
PL_1_12_2021	B.1.565	0.0020429
PL_1_12_2021	B.1.232	0.00181159
PL_1_12_2021	B.1.382	0.00127389
PL_1_12_2021	B.1.1.310	0.00114416
PL_1_12_2021	B.1.1.275	0.00101523
PL_1_12_2021	B.1.372	0.00101317
PL_11_29_2020	B.1.232	0.997137
PL_1_14_2021	B.1.221.1	0.494757
PL_1_14_2021	B.1.221	0.494757
PL_1_14_2021	B.1.377	0.00377358
PL_1_17_2021	B.1.428.2	0.479457
PL_1_17_2021	B.1.428.1	0.479457
PL_1_17_2021	B.1.595.3	0.0348883
PL_1_17_2021	B.1.466.1	0.00218384
PL_12_14_2020	B.1.349	0.997012
PL_12_22_2020	B.1.580	0.203684
PL_12_22_2020	B.1.1.282	0.203684
PL_12_22_2020	B.1.1.119	0.203684
PL_12_22_2020	B.1.108	0.156863
PL_12_22_2020	B.1.595	0.143081
PL_12_22_2020	B.1.1.500	0.0303123
PL_12_22_2020	B.1.1.374	0.0168269
PL_12_22_2020	B.1.372	0.00434311
PL_12_22_2020	B.1.1.208	0.00251678
PL_12_22_2020	B.1.1.416	0.0025078
PL_12_22_2020	B.1.1.373	0.00229568
PL_12_22_2020	B.1.324	0.00211671
PL_12_22_2020	B.1.1.160	0.00185099
PL_12_22_2020	B.1.473	0.00107759
PL_12_28_2020	B.1.523	0.934877
PL_12_28_2020	B.1.36.22	0.0118289
PL_12_28_2020	B.1.36.38	0.0118289
PL_12_28_2020	B.1.36.8	0.0118289
PL_12_28_2020	B.1.36.24	0.0118289
PL_12_28_2020	B.1.36	0.0118289
PL_12_28_2020	B.1.36.9	0.001638
PL_1_24_2021	B.1.399	0.43181
PL_1_24_2021	B.1.523	0.373074
PL_1_24_2021	B.1.561	0.0454545
PL_1_24_2021	B.1.384	0.0399227
PL_1_24_2021	B.1.239	0.0208333
PL_1_24_2021	B.1.381	0.00931068
PL_1_24_2021	B.1.243	0.00931068
PL_1_24_2021	B.1.400	0.00931068
PL_1_24_2021	B.1.238	0.00931068
PL_1_24_2021	B.1.401	0.00931068
PL_1_24_2021	B.1.231	0.00931068
PL_1_24_2021	B.1.403	0.00931068
PL_1_24_2021	B.1.595.4	0.00288016
PL_1_24_2021	B.1.443	0.00282575
PL_1_24_2021	B.1.377	0.0017326
PL_1_24_2021	B.1.442	0.00134048
PL_1_24_2021	B.1.252	0.00100756
PL_1_25_2021	B.1.427	0.67737
PL_1_25_2021	B.1.302	0.142857
PL_1_25_2021	B.1.433	0.100287
PL_1_25_2021	B.1.1.500	0.0344011
PL_1_25_2021	B.1.1.341	0.00408163
PL_1_25_2021	B.1.306	0.00381679
PL_1_25_2021	B.1.320	0.00251863
PL_1_25_2021	B.1.67	0.00193424
PL_1_25_2021	B.1.1.243	0.00160214
PL_1_25_2021	B.1.1.107	0.0015873
PL_1_25_2021	B.1.350	0.00112803
PL_1_25_2021	B.1.1.208	0.00110546
PL_1_25_2021	B.1.113	0.00100874
PL_1_27_2021	B.1.1.434	0.97951
PL_1_27_2021	B.1.36.23	0.00228618
PL_1_27_2021	B.1.559	0.00174095
PL_1_27_2021	B.1.621	0.0010395
PL_1_31_2021	B.1.587	0.469845
PL_1_31_2021	B.1.588	0.469845
PL_1_31_2021	B.1.1.500	0.0542907
PL_1_4_2021	B.1.595.3	0.0368098
PL_1_4_2021	B.1.463	0.016129
PL_1_4_2021	B.1.1.180	0.0144928
PL_1_4_2021	AK.2	0.00245399
PL_1_4_2021	B.1.1.3	0.00200401
PL_1_4_2021	B.1.1.145	0.00189036
PL_1_4_2021	B.1.1.86	0.00185185
PL_1_4_2021	B.1.597	0.0018315
PL_1_4_2021	AY.31	0.00162695
PL_1_4_2021	B.1.634	0.00161551
PL_1_4_2021	B.1.1.423	0.00130374
PL_1_4_2021	B.1.1.14	0.00130374
PL_1_4_2021	B.1.1.384	0.00130374
PL_1_4_2021	B.1.1.426	0.00130374
PL_1_4_2021	B.1.1.413	0.00130374
PL_1_4_2021	B.1.1.304	0.00130374
PL_1_4_2021	B.1.1.352	0.00130374
PL_1_4_2021	B.1.1.464	0.00130374
PL_1_4_2021	B.1.1.45	0.00130374
PL_1_4_2021	B.1.1.17	0.00130374
PL_1_4_2021	B.1.1.119	0.00130374
PL_1_4_2021	B.1.1.63	0.00130374
PL_1_4_2021	B.1.1.125	0.00130374
PL_1_4_2021	B.1.1.8	0.00130374
PL_1_4_2021	B.1.1.232	0.00130374
PL_1_4_2021	B.1.1.257	0.00130374
PL_1_4_2021	B.1.1.323	0.00130374
PL_1_4_2021	B.1.1.155	0.00130374
PL_1_4_2021	B.1.1.258	0.00130374
PL_1_4_2021	B.1.1.421	0.00130374
PL_1_4_2021	B.1.1.356	0.00130374
PL_1_4_2021	B.1.1.309	0.00130374
PL_1_4_2021	B.1.1.310	0.00130374
PL_1_4_2021	B.1.1.231	0.00130374
PL_1_4_2021	B.1.1.41	0.00130374
PL_1_4_2021	B.1.1.115	0.00130374
PL_1_4_2021	B.1.1.133	0.00130374
PL_1_4_2021	B.1.1.204	0.00130374
PL_1_4_2021	B.1.1.249	0.00130374
PL_1_4_2021	B.1.1.220	0.00130374
PL_1_4_2021	B.1.1.82	0.00130374
PL_1_4_2021	B.1.1.253	0.00130374
PL_1_4_2021	B.1.1.15	0.00130374
PL_1_4_2021	B.1.1.255	0.00130374
PL_1_4_2021	B.1.1.241	0.00130374
PL_1_4_2021	B.1.1.261	0.00130374
PL_1_4_2021	B.1.1.130	0.00130374
PL_1_4_2021	B.1.1.208	0.00130374
PL_1_4_2021	B.1.1.158	0.00130374
PL_1_4_2021	B.1.1.222	0.00130374
PL_1_4_2021	B.1.1.317	0.00130374
PL_1_4_2021	B.1.1.307	0.00130374
PL_1_4_2021	B.1.273	0.00130374
PL_1_4_2021	B.1.280	0.00130374
PL_1_4_2021	B.1.277	0.00130374
PL_1_4_2021	B.1.274	0.00130374
PL_1_4_2021	B.1.13	0.00130374
PL_1_4_2021	B.1.37	0.00130374
PL_1_4_2021	B.1.479	0.00130374
PL_1_4_2021	B.1.483	0.00130374
PL_1_4_2021	B.1.511	0.00130374
PL_1_4_2021	B.1.431	0.00130374
PL_1_4_2021	B.1.333	0.00130374
PL_1_4_2021	B.1.330	0.00130374
PL_1_4_2021	B.1.329	0.00130374
PL_1_4_2021	B.1.39	0.00130374
PL_1_4_2021	B.1.489	0.00130374
PL_1_4_2021	B.1.108	0.00130374
PL_1_4_2021	B.1.487	0.00130374
PL_1_4_2021	B.1.167	0.00130374
PL_1_4_2021	B.1.302	0.00130374
PL_1_4_2021	B.1.478	0.00130374
PL_1_4_2021	B.1.544	0.00130374
PL_1_4_2021	B.1.524	0.00130374
PL_1_4_2021	B.1.551	0.00130374
PL_1_4_2021	B.1.1.5	0.00130374
PL_1_4_2021	B.1.1.75	0.00130374
PL_1_4_2021	B.1.1.297	0.00130374
PL_1_4_2021	B.1.236	0.00130374
PL_1_4_2021	B.1.232	0.00130374
PL_1_4_2021	B.1.235	0.00130374
PL_1_4_2021	B.1.402	0.00130374
PL_1_4_2021	B.1.243.1	0.00130374
PL_1_4_2021	B.1.408	0.00130374
PL_1_4_2021	B.1.139	0.00130374
PL_1_4_2021	B.1.231	0.00130374
PL_1_4_2021	B.1.256	0.00130374
PL_1_4_2021	B.1.190	0.00130374
PL_1_4_2021	B.1.188	0.00130374
PL_1_4_2021	B.1.131	0.00130374
PL_1_4_2021	B.1.210	0.00130374
PL_1_4_2021	B.1.618	0.00130374
PL_1_4_2021	B.1.565	0.00130374
PL_1_4_2021	B.1.1.107	0.00130374
PL_1_4_2021	B.1.1.301	0.00130374
PL_1_4_2021	B.1.1.300	0.00130374
PL_1_4_2021	B.1.1.360	0.00130374
PL_1_4_2021	B.1.497	0.00130374
PL_1_4_2021	B.1.493	0.00130374
PL_1_4_2021	B.1.359	0.00130374
PL_1_4_2021	B.1.1.408	0.00130374
PL_1_4_2021	B.1.1.327	0.00130374
PL_1_4_2021	B.1.1.149	0.00130374
PL_1_4_2021	B.1.1.365	0.00130374
PL_1_4_2021	B.1.1.237	0.00130374
PL_1_4_2021	B.1.1.379	0.00130374
PL_1_4_2021	B.1.3	0.00130374
PL_1_4_2021	B.1.1.98	0.00130374
PL_1_4_2021	B.1.1.144	0.00130374
PL_1_4_2021	B.1.1.51	0.00130374
PL_1_4_2021	B.1.1.283	0.00130374
PL_1_4_2021	B.1.1.49	0.00130374
PL_1_4_2021	B.1.1.305	0.00130374
PL_1_4_2021	B.1.1.48	0.00130374
PL_1_4_2021	B.1.1.210	0.00130374
PL_1_4_2021	B.1.495	0.00130374
PL_1_4_2021	B.1.309	0.00130374
PL_1_4_2021	B.1.1.162	0.00130374
PL_1_4_2021	B.1.264.1	0.00130374
PL_1_4_2021	B.1.335	0.00130374
PL_1_4_2021	B.1.168	0.00130374
PL_1_4_2021	B.1.337	0.00130374
PL_1_4_2021	B.1.355	0.00130374
PL_1_4_2021	B.1.120	0.00130374
PL_1_4_2021	B.1.350.1	0.00130374
PL_1_4_2021	B.1.452	0.00130374
PL_1_4_2021	B.1.606	0.00130374
PL_1_4_2021	B.1.304	0.00130374
PL_1_4_2021	B.1.496	0.00130374
PL_1_4_2021	B.1.366	0.00130374
PL_1_4_2021	B.1.298	0.00130374
PL_1_4_2021	B.1.428	0.00130374
PL_1_4_2021	B.1.287	0.00130374
PL_1_4_2021	B.1.369	0.00130374
PL_1_4_2021	B.1.318	0.00130374
PL_1_4_2021	B.1.437	0.00130374
PL_1_4_2021	B.1.604	0.00130374
PL_1_4_2021	B.1.1.282	0.00130374
PL_1_4_2021	B.1.1.285	0.00130374
PL_1_4_2021	B.1.1.514	0.00130374
PL_1_4_2021	B.1.1.141	0.00130374
PL_1_4_2021	B.1.1.487	0.00130374
PL_1_4_2021	B.1.1.132	0.00130374
PL_1_4_2021	B.1.1.201	0.00130374
PL_1_4_2021	B.1.1.46	0.00130374
PL_1_4_2021	B.1.560	0.00130374
PL_1_4_2021	B.1.1.506	0.00130374
PL_1_4_2021	B.1.1.396	0.00130374
PL_1_4_2021	B.1.1.280	0.00130374
PL_1_4_2021	B.1.1.217	0.00130374
PL_1_4_2021	B.1.1.416	0.00130374
PL_1_4_2021	B.1.1.218	0.00130374
PL_1_4_2021	D.3	0.00130374
PL_1_4_2021	B.1.1.193	0.00130374
PL_1_4_2021	B.1.1.67	0.00130374
PL_1_4_2021	B.1.1.70	0.00130374
PL_1_4_2021	B.1.1.27	0.00130374
PL_1_4_2021	B.1.1.513	0.00130374
PL_1_4_2021	B.1.453	0.00130374
PL_1_4_2021	B.1.1.101	0.00130374
PL_1_4_2021	B.1.1.266	0.00130374
PL_1_4_2021	B.1.1.113	0.00130374
PL_1_4_2021	B.1.1.385	0.00130374
PL_1_4_2021	B.1.1.114	0.00130374
PL_1_4_2021	B.1.1.213	0.00130374
PL_1_4_2021	B.1.1.72	0.00130374
PL_1_4_2021	B.1.1.262	0.00130374
PL_1_4_2021	B.1.1.312	0.00130374
PL_1_4_2021	B.1.1.381	0.00130374
PL_1_4_2021	B.1.1.461	0.00130374
PL_1_4_2021	B.1.1.437	0.00130374
PL_1_4_2021	B.1.1.359	0.00130374
PL_1_4_2021	B.1.1.228	0.00130374
PL_1_4_2021	B.1.1.177	0.00130374
PL_1_4_2021	B.1.1.244	0.00130374
PL_1_4_2021	B.1.1.395	0.00130374
PL_1_4_2021	B.1.1.362	0.00130374
PL_1_4_2021	B.1.1.380	0.00130374
PL_1_4_2021	B.1.1.325	0.00130374
PL_1_4_2021	B.1.1.58	0.00130374
PL_1_4_2021	B.1.1.152	0.00130374
PL_1_4_2021	B.1.268	0.00130374
PL_1_4_2021	B.1.324	0.00130374
PL_1_4_2021	B.1.341	0.00130374
PL_1_4_2021	B.1.238	0.00130374
PL_1_4_2021	B.1.250	0.00130374
PL_1_4_2021	B.1.251	0.00130374
PL_1_4_2021	B.1.248	0.00130374
PL_1_4_2021	B.1.104	0.00130374
PL_1_4_2021	B.1.391	0.00130374
PL_1_4_2021	B.1.559	0.00130374
PL_1_4_2021	B.1.557	0.00130374
PL_1_4_2021	B.1.415	0.00130374
PL_1_4_2021	B.1.418	0.00130374
PL_1_4_2021	B.1.181	0.00130374
PL_1_4_2021	B.1.609	0.00130374
PL_1_4_2021	B.1.225	0.00130374
PL_1_4_2021	B.1.223	0.00130374
PL_1_4_2021	B.1.157	0.00130374
PL_1_4_2021	B.1.180	0.00130374
PL_1_4_2021	B.1.182	0.00130374
PL_1_4_2021	B.1.77	0.00130374
PL_1_4_2021	B.1.126	0.00130374
PL_1_4_2021	B.1.379	0.00130374
PL_1_4_2021	B.1.1	0.00130374
PL_1_4_2021	B.1.110	0.00130374
PL_1_4_2021	B.1.382	0.00130374
PL_1_4_2021	B.1.600	0.00130374
PL_1_4_2021	B.1.397	0.00130374
PL_1_4_2021	B.1.239	0.00130374
PL_1_4_2021	B.1.243	0.00130374
PL_1_4_2021	B.1.381	0.00130374
PL_1_4_2021	B.1.556	0.00130374
PL_1_4_2021	B.1.229	0.00130374
PL_1_4_2021	B.1.233	0.00130374
PL_1_4_2021	B.1.416	0.00130374
PL_1_4_2021	B.1.415.1	0.00130374
PL_1_4_2021	B.1.219	0.00130374
PL_1_4_2021	B.1.639	0.00130374
PL_1_4_2021	B.1.546	0.00130374
PL_1_4_2021	B.1.636	0.00130374
PL_1_4_2021	B.1.393	0.00130374
PL_1_4_2021	B.1.153	0.00130374
PL_1_4_2021	B.1.552	0.00130374
PL_1_4_2021	B.1.128	0.00130374
PL_1_4_2021	B.1.96	0.00130374
PL_1_4_2021	B.1.222	0.00130374
PL_1_4_2021	B.1.106	0.00130374
PL_1_4_2021	B.1.206	0.00130374
PL_1_4_2021	B.1.145	0.00130374
PL_1_4_2021	B.1.199	0.00130374
PL_1_4_2021	B.1.378	0.00130374
PL_1_4_2021	B.1.105	0.00130374
PL_1_4_2021	B.1.545	0.00130374
PL_1_4_2021	B.1.134	0.00130374
PL_1_4_2021	B.1.195	0.00130374
PL_1_4_2021	B.1.78	0.00130374
PL_1_4_2021	B.1.143	0.00130374
PL_1_4_2021	B.1.142	0.00130374
PL_1_4_2021	B.1.179	0.00130374
PL_1_4_2021	B.1.383	0.00130374
PL_1_4_2021	B.1.395	0.00130374
PL_1_4_2021	B.1.201	0.00130374
PL_1_4_2021	B.1.81	0.00130374
PL_1_4_2021	B.1.8	0.00130374
PL_1_4_2021	B.1.215	0.00130374
PL_1_4_2021	B.1.76	0.00130374
PL_1_4_2021	B.1.67	0.00130374
PL_1_4_2021	B.1.91	0.00130374
PL_1_4_2021	B.1.70	0.00130374
PL_1_4_2021	B.1.539	0.00130374
PL_1_4_2021	B.1.151	0.00130374
PL_1_4_2021	B.1.390	0.00130374
PL_1_4_2021	B.1.93	0.00130374
PL_1_4_2021	B.1.198	0.00130374
PL_1_4_2021	B.1.23	0.00130374
PL_1_4_2021	B.1.35	0.00130374
PL_1_4_2021	B.1.205	0.00130374
PL_1_4_2021	B.1.218	0.00130374
PL_1_4_2021	B.1.146	0.00130374
PL_1_4_2021	B.1.6	0.00130374
PL_1_4_2021	B.1.377	0.00130374
PL_1_4_2021	B.1.213	0.00130374
PL_1_4_2021	B.1.147	0.00130374
PL_1_4_2021	B.1.178	0.00130374
PL_1_4_2021	B.1.220	0.00130374
PL_1_4_2021	B.1.103	0.00130374
PL_1_4_2021	B.1.543	0.00130374
PL_1_4_2021	B.1.194	0.00130374
PL_1_4_2021	B.1.187	0.00130374
PL_1_4_2021	B.1.400	0.00130374
PL_1_4_2021	B.1.558	0.00130374
PL_1_4_2021	B.1.334	0.00130374
PL_1_4_2021	B.1.399	0.00130374
PL_1_4_2021	B.1.1.341	0.00130374
PL_1_4_2021	B.1.1.163	0.00130374
PL_1_4_2021	B.1.1.275	0.00130374
PL_1_4_2021	B.1.1.500	0.00130374
PL_1_4_2021	B.1.1.203	0.00130374
PL_1_4_2021	B.1.1.376	0.00130374
PL_1_4_2021	B.1.1.175	0.00130374
PL_1_4_2021	B.1.1.172	0.00130374
PL_1_4_2021	B.1.1.447	0.00130374
PL_1_4_2021	B.1.1.361	0.00130374
PL_1_4_2021	B.1.1.306	0.00130374
PL_1_4_2021	B.1.1.187	0.00130374
PL_1_4_2021	B.1.1.441	0.00130374
PL_1_4_2021	B.1.1.398	0.00130374
PL_1_4_2021	B.1.1.10	0.00130374
PL_1_4_2021	B.1.1.57	0.00130374
PL_1_4_2021	B.1.1.129	0.00130374
PL_1_4_2021	B.1.1.185	0.00130374
PL_1_4_2021	B.1.1.263	0.00130374
PL_1_4_2021	B.1.1.364	0.00130374
PL_1_4_2021	B.1.267	0.00130374
PL_1_4_2021	B.1.315	0.00130374
PL_1_4_2021	B.1.350	0.00130374
PL_1_4_2021	B.1.485	0.00130374
PL_1_4_2021	B.1.320	0.00130374
PL_1_4_2021	B.1.510	0.00130374
PL_1_4_2021	B.1.344	0.00130374
PL_1_4_2021	B.1.520	0.00130374
PL_1_4_2021	B.1.513	0.00130374
PL_1_4_2021	B.1.319	0.00130374
PL_1_4_2021	B.1.166	0.00130374
PL_1_4_2021	B.1.321	0.00130374
PL_1_4_2021	B.1.115	0.00130374
PL_1_4_2021	B.1.264	0.00130374
PL_1_4_2021	B.1.360	0.00130374
PL_1_4_2021	B.1.413	0.00130374
PL_1_4_2021	B.1.515	0.00130374
PL_1_4_2021	B.1.38	0.00130374
PL_1_4_2021	B.1.564	0.00130374
PL_1_4_2021	B.1.294	0.00130374
PL_1_4_2021	B.1.323	0.00130374
PL_1_4_2021	B.1.1.174	0.00130374
PL_1_4_2021	B.1.1.402	0.00130374
PL_1_4_2021	B.1.1.169	0.00130374
PL_1_4_2021	B.1.1.154	0.00130374
PL_1_4_2021	B.1.1.166	0.00130374
PL_1_4_2021	B.1.1.254	0.00130374
PL_1_4_2021	B.1.1.34	0.00130374
PL_1_4_2021	B.1.1.192	0.00130374
PL_1_4_2021	B.1.1.205	0.00130374
PL_1_4_2021	B.1.1.189	0.00130374
PL_1_4_2021	B.1.1.71	0.00130374
PL_1_4_2021	B.1.1.142	0.00130374
PL_1_4_2021	B.1.1.92	0.00130374
PL_1_4_2021	B.1.1.83	0.00130374
PL_1_4_2021	B.1.1.197	0.00130374
PL_1_4_2021	B.1.1.95	0.00130374
PL_1_4_2021	B.1.530	0.00130374
PL_1_4_2021	B.1.252	0.00130374
PL_1_4_2021	B.1.254	0.00130374
PL_1_4_2021	B.1.249	0.00130374
PL_1_4_2021	B.1.240	0.00130374
PL_1_4_2021	B.1.401	0.00130374
PL_1_4_2021	B.1.1.274	0.00130374
PL_1_4_2021	B.1.1.372	0.00130374
PL_1_4_2021	B.1.1.438	0.00130374
PL_1_4_2021	B.1.1.367	0.00130374
PL_1_4_2021	B.1.1.440	0.00130374
PL_1_4_2021	B.1.1.378	0.00130374
PL_1_4_2021	B.1.1.25	0.00130374
PL_1_4_2021	B.1.1.485	0.00130374
PL_1_4_2021	B.1.1.26	0.00130374
PL_1_4_2021	B.1.1.168	0.00130374
PL_1_4_2021	B.1.1.12	0.00130374
PL_1_4_2021	B.1.1.148	0.00130374
PL_1_4_2021	B.1.1.59	0.00130374
PL_1_4_2021	B.1.1.33	0.00130374
PL_1_4_2021	B.1.1.37	0.00130374
PL_1_4_2021	B.1.1.134	0.00130374
PL_1_4_2021	B.1.173	0.00130374
PL_1_4_2021	B.1.1.137	0.00130374
PL_1_4_2021	B.1.1.200	0.00130374
PL_1_4_2021	B.1.1.164	0.00130374
PL_1_4_2021	B.1.1.122	0.00130374
PL_1_4_2021	B.1.1.43	0.00130374
PL_1_4_2021	B.1.451	0.00130374
PL_1_4_2021	B.1.586	0.00130374
PL_1_4_2021	B.1.289	0.00130374
PL_1_4_2021	B.1.362	0.00130374
PL_1_4_2021	B.1.1.93	0.00130374
PL_1_4_2021	B.1.1.279	0.00130374
PL_1_4_2021	B.1.1.453	0.00130374
PL_1_4_2021	D.4	0.00130374
PL_1_4_2021	B.1.1.207	0.00130374
PL_1_4_2021	B.1.532	0.00130374
PL_1_4_2021	B.1.1.269	0.00130374
PL_1_4_2021	C.2	0.00130374
PL_1_4_2021	C.28	0.00130374
PL_1_4_2021	C.32	0.00130374
PL_1_4_2021	C.26	0.00130374
PL_1_4_2021	C.4	0.00130374
PL_1_4_2021	C.1	0.00130374
PL_1_4_2021	C.14	0.00130374
PL_1_4_2021	C.3	0.00130374
PL_1_4_2021	C.25	0.00130374
PL_1_4_2021	C.27	0.00130374
PL_1_4_2021	C.12	0.00130374
PL_1_4_2021	C.13	0.00130374
PL_1_4_2021	B.1.502	0.00130374
PL_1_4_2021	B.1.501	0.00130374
PL_1_4_2021	B.1.500	0.00130374
PL_1_4_2021	B.1.425	0.00130374
PL_1_4_2021	B.1.9.5	0.00130374
PL_1_4_2021	B.1.9.4	0.00130374
PL_1_4_2021	B.1.9.2	0.00130374
PL_1_4_2021	B.1.9.1	0.00130374
PL_1_4_2021	B.1.385	0.00130374
PL_1_4_2021	B.1.441	0.00130374
PL_1_4_2021	B.1.599	0.00130374
PL_1_4_2021	B.1.375	0.00130374
PL_1_4_2021	B.1.595.1	0.00130374
PL_1_4_2021	B.1.564.1	0.00130374
PL_1_4_2021	B.1.445	0.00130374
PL_1_4_2021	B.1.362.2	0.00130374
PL_1_4_2021	B.1.570	0.00130374
PL_1_4_2021	B.1.517	0.00130374
PL_1_4_2021	B.1.569	0.00130374
PL_1_4_2021	B.1.338	0.00130374
PL_1_4_2021	B.1.411	0.00130374
PL_1_4_2021	B.1.428.3	0.00130374
PL_1_4_2021	C.35	0.00130374
PL_1_4_2021	P.2	0.00130374
PL_1_4_2021	B.1.1.523	0.00130374
PL_1_4_2021	B.1.504	0.00130374
PL_1_4_2021	B.1.444	0.00130374
PL_1_4_2021	B.1.165	0.00130374
PL_1_4_2021	B.1.574	0.00130374
PL_1_4_2021	B.1.428.2	0.00130374
PL_1_4_2021	B.1.428.1	0.00130374
PL_1_4_2021	B.1.505	0.00130374
PL_1_4_2021	B.1.499	0.00130374
PL_1_4_2021	B.1.503	0.00130374
PL_1_4_2021	B.1.508	0.00130374
PL_1_4_2021	B.1.591	0.00130374
PL_1_4_2021	B.1.507	0.00130374
PL_1_4_2021	B.1.498	0.00130374
PL_1_4_2021	B.1.1.322	0.00130374
PL_1_4_2021	AE.7	0.00130374
PL_1_4_2021	AE.2	0.00130374
PL_1_4_2021	B.1.1.425	0.00130374
PL_1_4_2021	B.1.1.214	0.00130374
PL_1_4_2021	B.1.1.482	0.00130374
PL_1_4_2021	B.1.362.1	0.00130374
PL_1_4_2021	B.1.595.2	0.00130374
PL_1_4_2021	B.1.627	0.00130374
PL_1_4_2021	B.1.460	0.00130374
PL_1_4_2021	B.1.36.20	0.00130374
PL_1_4_2021	B.1.36.10	0.00130374
PL_1_4_2021	B.1.36.1	0.00130374
PL_1_4_2021	B.1.36.16	0.00130374
PL_1_4_2021	B.1.36.8	0.00130374
PL_1_4_2021	B.1.36.35	0.00130374
PL_1_4_2021	B.1.36.24	0.00130374
PL_1_4_2021	B.1.36.7	0.00130374
PL_1_4_2021	B.1.466.1	0.00130374
PL_1_4_2021	B.1.595.4	0.00130374
PL_1_4_2021	B.1.466.2	0.00130374
PL_1_4_2021	B.1.443	0.00130374
PL_1_4_2021	B.1.9	0.00130374
PL_1_4_2021	B.1.509	0.00130374
PL_1_4_2021	B.1.605	0.00130374
PL_1_4_2021	B.1.433	0.00130374
PL_1_4_2021	B.1.435	0.00130374
PL_1_4_2021	B.1.521	0.00130374
PL_1_4_2021	B.1.36.38	0.00130374
PL_1_4_2021	B.1.36.28	0.00130374
PL_1_4_2021	B.1.36.12	0.00130374
PL_1_4_2021	G.1	0.00130374
PL_1_4_2021	B.1.221.2	0.00130374
PL_1_4_2021	B.1.221.3	0.00130374
PL_1_4_2021	B.1.36.39	0.00130374
PL_1_4_2021	B.1.221.1	0.00130374
PL_1_4_2021	B.1.361	0.00130374
PL_1_4_2021	B.1.587	0.00130374
PL_1_4_2021	AP.1	0.00130374
PL_1_4_2021	B.1.1.519	0.00130374
PL_1_4_2021	B.1.160	0.00130374
PL_1_4_2021	R.1	0.00130374
PL_1_4_2021	B.1.438.4	0.00130374
PL_1_4_2021	B.1.623	0.00130374
PL_1_4_2021	B.1.568	0.00130374
PL_1_4_2021	C.37	0.00130374
PL_1_4_2021	C.38	0.00130374
PL_1_4_2021	C.31	0.00130374
PL_1_4_2021	B.1.258.3	0.00130374
PL_1_4_2021	B.1.258.2	0.00130374
PL_1_4_2021	B.1.221.4	0.00130374
PL_1_4_2021	C.37.1	0.00130374
PL_1_4_2021	B.1.36.9	0.00130374
PL_1_4_2021	B.1.160.20	0.00130374
PL_1_4_2021	B.1.160.9	0.00130374
PL_1_4_2021	B.1.160.12	0.00130374
PL_1_4_2021	B.1.160.23	0.00130374
PL_1_4_2021	B.1.160.26	0.00130374
PL_1_4_2021	B.1.160.11	0.00130374
PL_1_4_2021	B.1.160.15	0.00130374
PL_1_4_2021	B.1.160.33	0.00130374
PL_1_4_2021	B.1.160.29	0.00130374
PL_1_4_2021	B.1.160.19	0.00130374
PL_1_4_2021	B.1.427	0.00130374
PL_1_4_2021	B.1.160.22	0.00130374
PL_1_4_2021	B.1.429	0.00130374
PL_1_4_2021	B.1.160.7	0.00130374
PL_1_4_2021	B.1.160.30	0.00130374
PL_1_4_2021	B.1.160.28	0.00130374
PL_1_4_2021	B.1.351.5	0.00130374
PL_1_4_2021	XB	0.00130374
PL_1_4_2021	B.1.526	0.00130374
PL_1_4_2021	B.1.631	0.00130374
PL_1_4_2021	B.1.36.21	0.00130374
PL_1_4_2021	B.1.36.29	0.00130374
PL_1_4_2021	C.36	0.00130374
PL_1_4_2021	AQ.1	0.00130374
PL_1_4_2021	AF.1	0.00130374
PL_1_4_2021	AD.2	0.00130374
PL_1_4_2021	B.1.1.236	0.00130374
PL_1_4_2021	B.1.1.429	0.00130374
PL_1_4_2021	M.2	0.00130374
PL_1_4_2021	C.16	0.00130374
PL_1_4_2021	C.17	0.00130374
PL_1_4_2021	C.23	0.00130374
PL_1_4_2021	B.1.351	0.00130374
PL_1_4_2021	B.1.1.434	0.00130374
PL_1_4_2021	B.1.1.196	0.00130374
PL_1_4_2021	B.1.1.348	0.00130374
PL_1_4_2021	B.1.531	0.00130374
PL_1_4_2021	B.1.619	0.00130374
PL_1_4_2021	B.1.221	0.00130374
PL_1_4_2021	B.1.2	0.00130374
PL_1_4_2021	B.1.596	0.00130374
PL_1_4_2021	B.1.311	0.00130374
PL_1_4_2021	B.1.438.3	0.00130374
PL_1_4_2021	B.1.36.27	0.00130374
PL_1_4_2021	AM.3	0.00130374
PL_1_4_2021	B.1.36.22	0.00130374
PL_1_4_2021	B.1.423	0.00130374
PL_1_4_2021	B.1.363	0.00130374
PL_1_4_2021	B.1.1.303	0.00130374
PL_1_4_2021	M.3	0.00130374
PL_1_4_2021	C.18	0.00130374
PL_1_4_2021	C.20	0.00130374
PL_1_4_2021	C.30	0.00130374
PL_1_4_2021	B.1.400.1	0.00130374
PL_1_4_2021	B.1.438.1	0.00130374
PL_1_4_2021	B.1.404	0.00130374
PL_1_4_2021	B.1.561	0.00130374
PL_1_4_2021	B.1.1.290	0.00130374
PL_1_4_2021	B.1.563	0.00130374
PL_1_4_2021	B.1.389	0.00130374
PL_1_4_2021	B.1.36.26	0.00130374
PL_1_4_2021	B.1.36.18	0.00130374
PL_1_4_2021	B.1.36.17	0.00130374
PL_1_4_2021	B.1.1.44	0.00130374
PL_1_4_2021	B.1.1.243	0.00130374
PL_1_4_2021	B.1.1.351	0.00130374
PL_1_4_2021	B.1.1.518	0.00130374
PL_1_4_2021	B.1.1.369	0.00130374
PL_1_4_2021	B.1.1.1	0.00130374
PL_1_4_2021	B.1.1.55	0.00130374
PL_1_4_2021	B.1.1.128	0.00130374
PL_1_4_2021	B.1.1.38	0.00130374
PL_1_4_2021	B.1.1.138	0.00130374
PL_1_4_2021	B.1.1.326	0.00130374
PL_1_4_2021	B.1.1.355	0.00130374
PL_1_4_2021	B.1.1.77	0.00130374
PL_1_4_2021	B.1.1.371	0.00130374
PL_1_4_2021	B.1.1.459	0.00130374
PL_1_4_2021	B.1.1.289	0.00130374
PL_1_4_2021	B.1.1.221	0.00130374
PL_1_4_2021	B.1.1.404	0.00130374
PL_1_4_2021	B.1.525	0.00130374
PL_1_4_2021	B.1.241	0.00130374
PL_1_4_2021	B.1.610	0.00130374
PL_1_4_2021	B.1.602	0.00130374
PL_1_4_2021	B.1.1.298	0.00130374
PL_1_4_2021	B.59	0.00130374
PL_1_4_2021	B.1.234	0.00130374
PL_1_4_2021	B.1.1.242	0.00130374
PL_1_4_2021	B.1.1.512	0.00130374
PL_1_4_2021	B.1.1.268	0.00130374
PL_1_4_2021	B.1.1.229	0.00130374
PL_1_4_2021	B.1.1.16	0.00130374
PL_1_4_2021	B.1.1.311	0.00130374
PL_1_4_2021	B.1.1.308	0.00130374
PL_1_4_2021	B.1.1.159	0.00130374
PL_1_4_2021	B.1.1.420	0.00130374
PL_1_4_2021	B.1.1.256	0.00130374
PL_1_4_2021	N.4	0.00130374
PL_1_4_2021	B.1.1.97	0.00130374
PL_1_4_2021	AN.1	0.00130374
PL_1_4_2021	B.1.1.61	0.00130374
PL_1_4_2021	N.9	0.00130374
PL_1_4_2021	N.6	0.00130374
PL_1_4_2021	N.2	0.00130374
PL_1_4_2021	N.1	0.00130374
PL_1_4_2021	N.3	0.00130374
PL_1_4_2021	B.1.403	0.00130374
PL_1_4_2021	B.1.396	0.00130374
PL_1_4_2021	B.1.533	0.00130374
PL_1_4_2021	B.1.116	0.00130374
PL_1_4_2021	B.1.582	0.00130374
PL_1_4_2021	B.1.372	0.00130374
PL_1_4_2021	B.1.607	0.00130374
PL_1_4_2021	B.1.342	0.00130374
PL_1_4_2021	B.1.293	0.00130374
PL_1_4_2021	B.1.349	0.00130374
PL_1_4_2021	B.1.332	0.00130374
PL_1_4_2021	B.1.22	0.00130374
PL_1_4_2021	B.1.590	0.00130374
PL_1_4_2021	B.1.356	0.00130374
PL_1_4_2021	B.1.370	0.00130374
PL_1_4_2021	B.1.336	0.00130374
PL_1_4_2021	B.1.265	0.00130374
PL_1_4_2021	B.1.595	0.00130374
PL_1_4_2021	B.1.301	0.00130374
PL_1_4_2021	B.1.450	0.00130374
PL_1_4_2021	B.1.424	0.00130374
PL_1_4_2021	B.1.310	0.00130374
PL_1_4_2021	B.1.12	0.00130374
PL_1_4_2021	B.1.340	0.00130374
PL_1_4_2021	B.1.189	0.00130374
PL_1_4_2021	B.1.276	0.00130374
PL_1_4_2021	B.1.416.1	0.00130374
PL_1_4_2021	B.1.113	0.00130374
PL_1_4_2021	B.1.97	0.00130374
PL_1_4_2021	B.1.1.291	0.00130374
PL_1_4_2021	B.1.480	0.00130374
PL_1_4_2021	B.1.474	0.00130374
PL_1_4_2021	B.1.159	0.00130374
PL_1_4_2021	B.1.281	0.00130374
PL_1_4_2021	B.1.110.1	0.00130374
PL_1_4_2021	B.1.328	0.00130374
PL_1_4_2021	B.1.462	0.00130374
PL_1_4_2021	B.1.467	0.00130374
PL_1_4_2021	B.1.470	0.00130374
PL_1_4_2021	B.1.471	0.00130374
PL_1_4_2021	B.1.523	0.00130374
PL_1_4_2021	B.1.465	0.00130374
PL_1_4_2021	B.1.492	0.00130374
PL_1_4_2021	B.1.40	0.00130374
PL_1_4_2021	B.1.1.147	0.00130374
PL_1_4_2021	B.1.1.239	0.00130374
PL_1_4_2021	AT.1	0.00130374
PL_1_4_2021	B.1.456	0.00130374
PL_1_4_2021	B.1.398	0.00130374
PL_1_4_2021	B.1.409	0.00130374
PL_1_4_2021	B.1.549	0.00130374
PL_1_4_2021	B.1.184	0.00130374
PL_1_4_2021	B.1.629	0.00130374
PL_1_4_2021	B.1.282	0.00130374
PL_1_4_2021	B.1.110.3	0.00130374
PL_1_4_2021	B.1.36	0.00130374
PL_1_4_2021	B.1.466	0.00130374
PL_1_4_2021	B.1.240.2	0.00130374
PL_1_4_2021	B.1.170	0.00130374
PL_1_4_2021	B.1.164	0.00130374
PL_1_4_2021	B.1.162	0.00130374
PL_1_4_2021	B.1.245	0.00130374
PL_1_4_2021	B.1.111	0.00130374
PL_1_4_2021	B.1.473	0.00130374
PL_1_4_2021	B.1.124	0.00130374
PL_1_4_2021	B.1.442	0.00130374
PL_1_4_2021	B.1.550	0.00130374
PL_1_4_2021	B.1.88.1	0.00130374
PL_1_4_2021	B.1.1.89	0.00130374
PL_1_4_2021	B.1.1.397	0.00130374
PL_1_4_2021	D.2	0.00130374
PL_1_4_2021	D.5	0.00130374
PL_1_4_2021	B.1.1.225	0.00130374
PL_1_4_2021	B.1.1.344	0.00130374
PL_1_4_2021	B.1.1.198	0.00130374
PL_1_4_2021	N.8	0.00130374
PL_1_4_2021	B.1.1.294	0.00130374
PL_1_4_2021	B.1.1.467	0.00130374
PL_1_4_2021	AH.2	0.00130374
PL_1_4_2021	AG.1	0.00130374
PL_1_4_2021	AH.1	0.00130374
PL_1_4_2021	P.6	0.00130374
PL_1_4_2021	P.7	0.00130374
PL_1_4_2021	B.1.1.29	0.00130374
PL_1_4_2021	B.1.1.216	0.00130374
PL_1_4_2021	AK.1	0.00130374
PL_1_4_2021	B.1.1.4	0.00130374
PL_1_4_2021	B.1.1.74	0.00130374
PL_1_4_2021	B.1.161	0.00130374
PL_1_4_2021	B.1.439	0.00130374
PL_1_4_2021	B.1.163	0.00130374
PL_1_4_2021	B.1.1.50	0.00130374
PL_1_4_2021	AE.4	0.00130374
PL_1_4_2021	B.1.548	0.00130374
PL_1_4_2021	AE.6	0.00130374
PL_1_4_2021	AE.1	0.00130374
PL_1_4_2021	B.1.1.39	0.00130374
PL_1_4_2021	B.1.1.428	0.00130374
PL_1_4_2021	B.1.1.226	0.00130374
PL_1_4_2021	B.1.1.47	0.00130374
PL_1_4_2021	B.1.1.209	0.00130374
PL_1_4_2021	B.1.112	0.00130374
PL_1_4_2021	B.1.1.13	0.00130374
PL_1_4_2021	B.1.1.432	0.00130374
PL_1_4_2021	B.1.1.136	0.00130374
PL_1_4_2021	B.1.1.347	0.00130374
PL_1_4_2021	B.1.1.120	0.00130374
PL_1_4_2021	B.1.1.354	0.00130374
PL_1_4_2021	B.1.1.315	0.00130374
PL_1_4_2021	B.1.1.178	0.00130374
PL_1_4_2021	B.1.1.525	0.00130374
PL_1_4_2021	B.1.1.363	0.00130374
PL_1_4_2021	B.1.1.373	0.00130374
PL_1_4_2021	B.1.494	0.00130374
PL_1_4_2021	B.1.578	0.00130374
PL_1_4_2021	B.1.580	0.00130374
PL_1_4_2021	B.1.581	0.00130374
PL_1_4_2021	B.1.491	0.00130374
PL_1_4_2021	B.1.601	0.00130374
PL_1_4_2021	B.1.596.1	0.00130374
PL_1_4_2021	B.1.448	0.00130374
PL_1_4_2021	B.1.426	0.00130374
PL_1_4_2021	B.1.567	0.00130374
PL_1_4_2021	B.1.589	0.00130374
PL_1_4_2021	B.1.577	0.00130374
PL_1_4_2021	B.1.346	0.00130374
PL_1_4_2021	B.1.314	0.00130374
PL_1_4_2021	B.1.579	0.00130374
PL_1_4_2021	B.1.313	0.00130374
PL_1_4_2021	B.1.576	0.00130374
PL_1_4_2021	B.1.571	0.00130374
PL_1_4_2021	B.1	0.00130374
PL_1_4_2021	B.1.637	0.00126422
PL_1_6_2021	B.1.399	0.267546
PL_1_6_2021	B.1.1.220	0.252392
PL_1_6_2021	B.1.418	0.0855213
PL_1_6_2021	B.1.241	0.0349763
PL_1_6_2021	B.1.229	0.0349763
PL_1_6_2021	B.1.381	0.0349763
PL_1_6_2021	B.1.243	0.0349763
PL_1_6_2021	B.1.240	0.0349763
PL_1_6_2021	B.1.231	0.0349763
PL_1_6_2021	B.1.426	0.0279876
PL_1_6_2021	B.1.435	0.0279876
PL_1_6_2021	B.1.424	0.0279876
PL_1_6_2021	B.1.301	0.0279876
PL_1_6_2021	B.1.595	0.0279876
PL_1_6_2021	B.1.370	0.0279876
PL_1_6_2021	B.1.337	0.00264157
PL_1_6_2021	B.1.372	0.00258844
PL_1_6_2021	B.1.377	0.00218903
PL_1_6_2021	B.1.198	0.0013986
PL_1_6_2021	B.1.189	0.00136343
PL_2_1_2021	B.1.1.115	0.517834
PL_2_1_2021	B.1.13	0.346539
PL_2_1_2021	B.1.429	0.0761905
PL_2_1_2021	B.1.12	0.0136986
PL_2_1_2021	B.1.108	0.00828157
PL_2_1_2021	N.5	0.00662252
PL_2_1_2021	B.1.1.98	0.00227015
PL_2_1_2021	B.1.1.362	0.00223714
PL_2_1_2021	D.2	0.00191571
PL_2_1_2021	B.1.1.243	0.00183038
PL_2_1_2021	B.1.595.3	0.00179211
PL_2_1_2021	B.1.1.242	0.0017301
PL_2_1_2021	B.1.1.218	0.00165153
PL_2_1_2021	B.1.162	0.00137646
PL_2_1_2021	B.1.467	0.00108131
PL_2_1_2021	B.1.1.315	0.00102041
PL_2_1_2021	B.1.1.296	0.0010142
PL_2_18_2021	B.1.249	0.149733
PL_2_25_2021	XB	0.0237312
PL_2_25_2021	B.1.238	0.0237312
PL_2_25_2021	B.1.407	0.0237312
PL_2_25_2021	B.1.554	0.0237312
PL_2_25_2021	B.1.408	0.0237312
PL_2_25_2021	B.1.231	0.0237312
PL_2_25_2021	B.1.240	0.0237312
PL_2_25_2021	B.1.401	0.0237312
PL_2_25_2021	B.1.399	0.0237312
PL_2_25_2021	B.1.558	0.0237312
PL_2_25_2021	B.1.400	0.0237312
PL_2_25_2021	B.1.400.1	0.0237312
PL_2_25_2021	B.1.397	0.0237312
PL_2_25_2021	B.1.239	0.0237312
PL_2_25_2021	B.1.243	0.0237312
PL_2_25_2021	B.1.381	0.0237312
PL_2_25_2021	B.1.556	0.0237312
PL_2_25_2021	B.1.229	0.0237312
PL_2_25_2021	B.1.233	0.0237312
PL_2_25_2021	B.12	0.0237312
PL_2_25_2021	B.1.551	0.0237312
PL_2_25_2021	B.1.243.1	0.0237312
PL_2_25_2021	B.1.402	0.0237312
PL_2_25_2021	B.1.235	0.0237312
PL_2_25_2021	B.1.404	0.0237312
PL_2_25_2021	B.1.561	0.0237312
PL_2_25_2021	B.1.258.14	0.0237312
PL_2_25_2021	B.1.240.2	0.0237312
PL_2_25_2021	B.1.398	0.0237312
PL_2_25_2021	B.1.409	0.0237312
PL_2_25_2021	B.1.456	0.0237312
PL_2_25_2021	B.1.405	0.0237312
PL_2_25_2021	B.1.241	0.0237312
PL_2_25_2021	B.1.610	0.0237312
PL_2_25_2021	B.1.602	0.0237312
PL_2_25_2021	B.1.403	0.0237312
PL_2_25_2021	B.1.234	0.0237312
PL_2_25_2021	B.1.396	0.0237312
PL_2_25_2021	B.1.116	0.0237312
PL_2_25_2021	B.1.236	0.0237312
PL_2_25_2021	B.1.232	0.0237312
PL_2_25_2021	B.45	0.0237312
PL_2_3_2021	M.3	0.925926
PL_2_3_2021	B.1.1.374	0.0307692
PL_2_3_2021	B.1.1.171	0.00899781
PL_2_3_2021	B.1.1.364	0.00645439
PL_2_3_2021	B.1.1.288	0.00445104
PL_2_3_2021	M.2	0.0011534
PL_2_3_2021	B.1.1.45	0.00111982
PL_2_3_2021	B.1.1.341	0.00109409
PL_3_28_2021	B.1.427	0.988506
PL_3_28_2021	B.1.526	0.0013132
PL_3_28_2021	B.1.348	0.00115075
PL_3_28_2021	B.1.131	0.00101523
PL_3_29_2021	B.1.427	0.492966
PL_3_29_2021	B.1.429	0.492966
PL_3_29_2021	B.35	0.00111586
PL_3_29_2021	B.1.429.1	0.00100734
PL_3_8_2021	B.1.405	0.5
PL_3_8_2021	AV.1	0.25
PL_3_8_2021	B.1.348	0.0714286
PL_3_8_2021	B.1.1.338	0.0666667
PL_3_8_2021	B.1.1.97	0.00130378
PL_3_8_2021	B.1.1.121	0.00110589
PL_4_12_2021	B.1.1.500	0.0492126
PL_4_12_2021	AD.2	0.025878
PL_4_12_2021	B.1.1.461	0.0094583
PL_4_12_2021	C.36.3.1	0.00209059
PL_4_12_2021	B.1.1.364	0.00156342
PL_4_12_2021	AZ.2.1	0.0015528
PL_4_12_2021	AZ.2	0.0015528
PL_4_12_2021	B.1.36.21	0.0015528
PL_4_12_2021	B.1.1.214	0.0015528
PL_4_12_2021	B.1.1.397	0.0015528
PL_4_12_2021	B.1.523	0.0015528
PL_4_12_2021	B.1.328	0.0015528
PL_4_12_2021	B.1.1.123	0.00137268
PL_4_12_2021	AY.78	0.00123229
PL_4_12_2021	B.1.1.406	0.0011436
PL_4_12_2021	B.1.1.109	0.0011422
PL_4_14_2021	Q.2	0.188881
PL_4_14_2021	Q.8	0.188881
PL_4_14_2021	Q.1	0.188881
PL_4_14_2021	Q.3	0.188881
PL_4_14_2021	B.1.1.7	0.188881
PL_4_14_2021	B.1.595.3	0.0486618
PL_4_14_2021	AY.111	0.00409836
PL_4_18_2021	B.1.1.161	0.00324051
PL_4_18_2021	B.1.1.266	0.00256236
PL_4_18_2021	B.1.1.301	0.00256236
PL_4_18_2021	B.1.1.513	0.00256236
PL_4_18_2021	B.1.1.299	0.00256236
PL_4_18_2021	B.1.1.27	0.00256236
PL_4_18_2021	B.1.1.70	0.00256236
PL_4_18_2021	B.1.1.116	0.00256236
PL_4_18_2021	B.1.1.67	0.00256236
PL_4_18_2021	B.1.1.193	0.00256236
PL_4_18_2021	D.3	0.00256236
PL_4_18_2021	B.1.1.218	0.00256236
PL_4_18_2021	B.1.1.217	0.00256236
PL_4_18_2021	B.1.1.141	0.00256236
PL_4_18_2021	B.1.1.280	0.00256236
PL_4_18_2021	B.1.1.396	0.00256236
PL_4_18_2021	B.1.1.506	0.00256236
PL_4_18_2021	B.1.560	0.00256236
PL_4_18_2021	B.1.1.46	0.00256236
PL_4_18_2021	B.1.1.201	0.00256236
PL_4_18_2021	B.1.1.132	0.00256236
PL_4_18_2021	B.1.1.487	0.00256236
PL_4_18_2021	B.1.1.101	0.00256236
PL_4_18_2021	B.1.1.514	0.00256236
PL_4_18_2021	B.1.1.300	0.00256236
PL_4_18_2021	B.1.1.307	0.00256236
PL_4_18_2021	B.1.1.123	0.00256236
PL_4_18_2021	B.1.1.160	0.00256236
PL_4_18_2021	B.1.1.241	0.00256236
PL_4_18_2021	B.1.1.255	0.00256236
PL_4_18_2021	B.1.1.15	0.00256236
PL_4_18_2021	B.1.1.253	0.00256236
PL_4_18_2021	B.1.1.82	0.00256236
PL_4_18_2021	B.1.1.270	0.00256236
PL_4_18_2021	B.1.1.249	0.00256236
PL_4_18_2021	B.1.1.421	0.00256236
PL_4_18_2021	B.1.1.204	0.00256236
PL_4_18_2021	B.1.1.107	0.00256236
PL_4_18_2021	B.1.1.133	0.00256236
PL_4_18_2021	B.1.1.115	0.00256236
PL_4_18_2021	B.1.1.41	0.00256236
PL_4_18_2021	B.1.1.329	0.00256236
PL_4_18_2021	B.1.1.328	0.00256236
PL_4_18_2021	B.1.1.231	0.00256236
PL_4_18_2021	B.1.1.310	0.00256236
PL_4_18_2021	B.1.1.309	0.00256236
PL_4_18_2021	B.1.1.356	0.00256236
PL_4_18_2021	B.1.1.416	0.00256236
PL_4_18_2021	B.1.1.228	0.00256236
PL_4_18_2021	B.1.1.130	0.00256236
PL_4_18_2021	B.1.1.152	0.00256236
PL_4_18_2021	B.1.1.282	0.00256236
PL_4_18_2021	B.1.1.210	0.00256236
PL_4_18_2021	B.1.1.48	0.00256236
PL_4_18_2021	B.1.1.305	0.00256236
PL_4_18_2021	B.1.1.49	0.00256236
PL_4_18_2021	B.1.1.283	0.00256236
PL_4_18_2021	B.1.1.51	0.00256236
PL_4_18_2021	B.1.1.181	0.00256236
PL_4_18_2021	B.1.1.144	0.00256236
PL_4_18_2021	B.1.1.98	0.00256236
PL_4_18_2021	B.1.1.379	0.00256236
PL_4_18_2021	B.1.1.360	0.00256236
PL_4_18_2021	B.1.1.237	0.00256236
PL_4_18_2021	B.1.1.365	0.00256236
PL_4_18_2021	B.1.1.149	0.00256236
PL_4_18_2021	B.1.1.327	0.00256236
PL_4_18_2021	B.1.1.374	0.00256236
PL_4_18_2021	B.1.1.408	0.00256236
PL_4_18_2021	B.1.1.291	0.00256236
PL_4_18_2021	B.1.1.404	0.00256236
PL_4_18_2021	B.1.1.221	0.00256236
PL_4_18_2021	B.1.1.162	0.00256236
PL_4_18_2021	B.1.1.285	0.00256236
PL_4_18_2021	B.1.1.113	0.00256236
PL_4_18_2021	B.1.1.345	0.00256236
PL_4_18_2021	B.1.1.58	0.00256236
PL_4_18_2021	B.1.1.325	0.00256236
PL_4_18_2021	B.1.1.380	0.00256236
PL_4_18_2021	B.1.1.109	0.00256236
PL_4_18_2021	B.1.1.362	0.00256236
PL_4_18_2021	B.1.1.395	0.00256236
PL_4_18_2021	B.1.1.244	0.00256236
PL_4_18_2021	B.1.1.111	0.00256236
PL_4_18_2021	B.1.1.177	0.00256236
PL_4_18_2021	B.1.1.359	0.00256236
PL_4_18_2021	B.1.1.114	0.00256236
PL_4_18_2021	B.1.1.385	0.00256236
PL_4_18_2021	B.1.1.437	0.00256236
PL_4_18_2021	B.1.1.461	0.00256236
PL_4_18_2021	B.1.1.381	0.00256236
PL_4_18_2021	B.1.1.312	0.00256236
PL_4_18_2021	B.1.1.262	0.00256236
PL_4_18_2021	B.1.1.176	0.00256236
PL_4_18_2021	B.1.1.72	0.00256236
PL_4_18_2021	B.1.1.213	0.00256236
PL_4_18_2021	B.1.1.135	0.00256236
PL_4_18_2021	B.1.1.208	0.00256236
PL_4_18_2021	Q.8	0.00256236
PL_4_18_2021	B.1.1.57	0.00256236
PL_4_18_2021	B.1.173	0.00256236
PL_4_18_2021	B.1.1.134	0.00256236
PL_4_18_2021	B.1.1.37	0.00256236
PL_4_18_2021	B.1.1.59	0.00256236
PL_4_18_2021	B.1.1.367	0.00256236
PL_4_18_2021	B.1.1.118	0.00256236
PL_4_18_2021	B.1.1.148	0.00256236
PL_4_18_2021	B.1.1.12	0.00256236
PL_4_18_2021	B.1.1.168	0.00256236
PL_4_18_2021	B.1.1.26	0.00256236
PL_4_18_2021	B.1.1.485	0.00256236
PL_4_18_2021	B.1.1.25	0.00256236
PL_4_18_2021	B.1.1.378	0.00256236
PL_4_18_2021	B.1.1.440	0.00256236
PL_4_18_2021	B.1.1.438	0.00256236
PL_4_18_2021	B.1.1.169	0.00256236
PL_4_18_2021	B.1.1.463	0.00256236
PL_4_18_2021	B.1.1.402	0.00256236
PL_4_18_2021	B.1.1.174	0.00256236
PL_4_18_2021	B.1.1.263	0.00256236
PL_4_18_2021	B.1.1.185	0.00256236
PL_4_18_2021	B.1.1.137	0.00256236
PL_4_18_2021	B.1.1.200	0.00256236
PL_4_18_2021	B.1.1.164	0.00256236
PL_4_18_2021	B.1.1.205	0.00256236
PL_4_18_2021	B.1.1	0.00256236
PL_4_18_2021	B.1.632	0.00256236
PL_4_18_2021	B.1.1.95	0.00256236
PL_4_18_2021	B.1.1.197	0.00256236
PL_4_18_2021	B.1.1.92	0.00256236
PL_4_18_2021	B.1.1.154	0.00256236
PL_4_18_2021	B.1.1.142	0.00256236
PL_4_18_2021	B.1.1.71	0.00256236
PL_4_18_2021	B.1.1.189	0.00256236
PL_4_18_2021	B.1.1.192	0.00256236
PL_4_18_2021	B.1.1.122	0.00256236
PL_4_18_2021	B.1.1.34	0.00256236
PL_4_18_2021	B.1.1.254	0.00256236
PL_4_18_2021	B.1.1.166	0.00256236
PL_4_18_2021	B.1.1.274	0.00256236
PL_4_18_2021	B.1.1.180	0.00256236
PL_4_18_2021	B.1.1.83	0.00256236
PL_4_18_2021	B.1.1.372	0.00256236
PL_4_18_2021	B.1.1.33	0.00256236
PL_4_18_2021	B.1.1.43	0.00256236
PL_4_18_2021	B.1.1.129	0.00256236
PL_4_18_2021	B.1.1.10	0.00256236
PL_4_18_2021	B.1.1.155	0.00256236
PL_4_18_2021	B.1.1.398	0.00256236
PL_4_18_2021	B.1.1.464	0.00256236
PL_4_18_2021	B.1.1.119	0.00256236
PL_4_18_2021	B.1.1.480	0.00256236
PL_4_18_2021	B.1.1.8	0.00256236
PL_4_18_2021	B.1.1.232	0.00256236
PL_4_18_2021	B.1.1.423	0.00256236
PL_4_18_2021	B.1.1.349	0.00256236
PL_4_18_2021	B.1.1.17	0.00256236
PL_4_18_2021	B.1.1.257	0.00256236
PL_4_18_2021	B.1.1.323	0.00256236
PL_4_18_2021	B.1.1.458	0.00256236
PL_4_18_2021	B.1.1.125	0.00256236
PL_4_18_2021	B.1.1.63	0.00256236
PL_4_18_2021	B.1.1.45	0.00256236
PL_4_18_2021	B.1.1.14	0.00256236
PL_4_18_2021	B.1.1.304	0.00256236
PL_4_18_2021	B.1.1.413	0.00256236
PL_4_18_2021	B.1.1.426	0.00256236
PL_4_18_2021	B.1.1.194	0.00256236
PL_4_18_2021	B.1.1.384	0.00256236
PL_4_18_2021	B.1.1.258	0.00256236
PL_4_18_2021	B.1.1.352	0.00256236
PL_4_18_2021	B.1.1.158	0.00256236
PL_4_18_2021	B.1.1.220	0.00256236
PL_4_18_2021	B.1.1.500	0.00256236
PL_4_18_2021	B.1.1.441	0.00256236
PL_4_18_2021	B.1.1.187	0.00256236
PL_4_18_2021	B.1.1.306	0.00256236
PL_4_18_2021	B.1.1.361	0.00256236
PL_4_18_2021	B.1.1.447	0.00256236
PL_4_18_2021	B.1.1.172	0.00256236
PL_4_18_2021	B.1.1.175	0.00256236
PL_4_18_2021	B.1.1.376	0.00256236
PL_4_18_2021	B.1.1.203	0.00256236
PL_4_18_2021	B.1.1.275	0.00256236
PL_4_18_2021	B.1.1.317	0.00256236
PL_4_18_2021	B.1.1.320	0.00256236
PL_4_18_2021	B.1.1.341	0.00256236
PL_4_18_2021	B.1.1.121	0.00256236
PL_4_18_2021	B.1.1.364	0.00256236
PL_4_18_2021	B.1.1.297	0.00256236
PL_4_18_2021	B.1.1.3	0.00256236
PL_4_18_2021	B.1.1.75	0.00256236
PL_4_18_2021	B.1.1.5	0.00256236
PL_4_18_2021	B.1.1.222	0.00256236
PL_4_18_2021	B.1.1.289	0.00256236
PL_4_18_2021	Q.2	0.00256236
PL_4_18_2021	B.1.1.517	0.00256236
PL_4_18_2021	AK.2	0.00256236
PL_4_18_2021	C.25	0.00256236
PL_4_18_2021	C.3	0.00256236
PL_4_18_2021	C.14	0.00256236
PL_4_18_2021	C.1	0.00256236
PL_4_18_2021	C.4	0.00256236
PL_4_18_2021	C.26	0.00256236
PL_4_18_2021	C.32	0.00256236
PL_4_18_2021	C.28	0.00256236
PL_4_18_2021	C.2	0.00256236
PL_4_18_2021	B.1.1.269	0.00256236
PL_4_18_2021	B.1.1.190	0.00256236
PL_4_18_2021	B.1.1.227	0.00256236
PL_4_18_2021	B.1.532	0.00256236
PL_4_18_2021	B.1.1.207	0.00256236
PL_4_18_2021	B.1.1.337	0.00256236
PL_4_18_2021	D.4	0.00256236
PL_4_18_2021	B.1.1.453	0.00256236
PL_4_18_2021	L.4	0.00256236
PL_4_18_2021	B.1.1.279	0.00256236
PL_4_18_2021	B.1.1.93	0.00256236
PL_4_18_2021	B.1.531	0.00256236
PL_4_18_2021	C.27	0.00256236
PL_4_18_2021	C.12	0.00256236
PL_4_18_2021	C.13	0.00256236
PL_4_18_2021	B.1.1.44	0.00256236
PL_4_18_2021	B.1.1.225	0.00256236
PL_4_18_2021	D.5	0.00256236
PL_4_18_2021	D.2	0.00256236
PL_4_18_2021	B.1.533	0.00256236
PL_4_18_2021	B.1.1.182	0.00256236
PL_4_18_2021	B.1.1.353	0.00256236
PL_4_18_2021	B.1.1.351	0.00256236
PL_4_18_2021	B.1.1.243	0.00256236
PL_4_18_2021	B.1.1.358	0.00256236
PL_4_18_2021	B.1.1.482	0.00256236
PL_4_18_2021	C.35	0.00256236
PL_4_18_2021	B.1.1.214	0.00256236
PL_4_18_2021	B.1.1.425	0.00256236
PL_4_18_2021	AE.2	0.00256236
PL_4_18_2021	AE.7	0.00256236
PL_4_18_2021	B.1.1.322	0.00256236
PL_4_18_2021	B.1.1.418	0.00256236
PL_4_18_2021	B.1.1.316	0.00256236
PL_4_18_2021	B.1.1.523	0.00256236
PL_4_18_2021	P.2	0.00256236
PL_4_18_2021	B.1.1.348	0.00256236
PL_4_18_2021	B.1.1.196	0.00256236
PL_4_18_2021	AS.1	0.00256236
PL_4_18_2021	B.1.1.251	0.00256236
PL_4_18_2021	C.37	0.00256236
PL_4_18_2021	B.1.1.519	0.00256236
PL_4_18_2021	AP.1	0.00256236
PL_4_18_2021	B.1.1.219	0.00256236
PL_4_18_2021	R.2	0.00256236
PL_4_18_2021	R.1	0.00256236
PL_4_18_2021	C.36.3	0.00256236
PL_4_18_2021	C.37.1	0.00256236
PL_4_18_2021	B.1.1.318	0.00256236
PL_4_18_2021	B.1.1.7	0.00256236
PL_4_18_2021	AZ.3	0.00256236
PL_4_18_2021	C.36.3.1	0.00256236
PL_4_18_2021	AZ.2	0.00256236
PL_4_18_2021	AZ.5	0.00256236
PL_4_18_2021	AZ.4	0.00256236
PL_4_18_2021	Q.3	0.00256236
PL_4_18_2021	Q.1	0.00256236
PL_4_18_2021	XA	0.00256236
PL_4_18_2021	Q.4	0.00256236
PL_4_18_2021	AZ.2.1	0.00256236
PL_4_18_2021	Q.7	0.00256236
PL_4_18_2021	C.38	0.00256236
PL_4_18_2021	C.31	0.00256236
PL_4_18_2021	B.1.1.303	0.00256236
PL_4_18_2021	AD.2	0.00256236
PL_4_18_2021	C.23	0.00256236
PL_4_18_2021	C.36	0.00256236
PL_4_18_2021	C.17	0.00256236
PL_4_18_2021	B.1.1.375	0.00256236
PL_4_18_2021	C.16	0.00256236
PL_4_18_2021	C.5	0.00256236
PL_4_18_2021	M.2	0.00256236
PL_4_18_2021	B.1.1.429	0.00256236
PL_4_18_2021	B.1.1.236	0.00256236
PL_4_18_2021	AV.1	0.00256236
PL_4_18_2021	M.3	0.00256236
PL_4_18_2021	B.1.1.529	0.00256236
PL_4_18_2021	B.1.1.290	0.00256236
PL_4_18_2021	AM.3	0.00256236
PL_4_18_2021	B.1.1.338	0.00256236
PL_4_18_2021	B.1.1.277	0.00256236
PL_4_18_2021	C.30	0.00256236
PL_4_18_2021	C.20	0.00256236
PL_4_18_2021	C.18	0.00256236
PL_4_18_2021	C.2.1	0.00256236
PL_4_18_2021	B.1.1.296	0.00256236
PL_4_18_2021	B.1.1.450	0.00256236
PL_4_18_2021	B.1.1.344	0.00256236
PL_4_18_2021	B.1.1.234	0.00256236
PL_4_18_2021	N.1	0.00256236
PL_4_18_2021	N.2	0.00256236
PL_4_18_2021	N.6	0.00256236
PL_4_18_2021	N.9	0.00256236
PL_4_18_2021	B.1.1.61	0.00256236
PL_4_18_2021	AN.1	0.00256236
PL_4_18_2021	B.1.1.406	0.00256236
PL_4_18_2021	B.1.1.97	0.00256236
PL_4_18_2021	B.1.1.256	0.00256236
PL_4_18_2021	B.1.1.242	0.00256236
PL_4_18_2021	B.1.1.86	0.00256236
PL_4_18_2021	B.1.1.159	0.00256236
PL_4_18_2021	B.1.1.308	0.00256236
PL_4_18_2021	B.1.1.311	0.00256236
PL_4_18_2021	B.1.1.240	0.00256236
PL_4_18_2021	B.1.1.16	0.00256236
PL_4_18_2021	B.1.1.229	0.00256236
PL_4_18_2021	B.1.1.268	0.00256236
PL_4_18_2021	B.1.1.512	0.00256236
PL_4_18_2021	B.1.1.147	0.00256236
PL_4_18_2021	B.1.1.239	0.00256236
PL_4_18_2021	N.3	0.00256236
PL_4_18_2021	N.4	0.00256236
PL_4_18_2021	B.59	0.00256236
PL_4_18_2021	B.1.1.392	0.00256236
PL_4_18_2021	B.1.1.77	0.00256236
PL_4_18_2021	B.1.1.521	0.00256236
PL_4_18_2021	B.1.1.518	0.00256236
PL_4_18_2021	B.1.1.355	0.00256236
PL_4_18_2021	B.1.1.368	0.00256236
PL_4_18_2021	B.1.1.326	0.00256236
PL_4_18_2021	B.1.1.389	0.00256236
PL_4_18_2021	B.1.1.38	0.00256236
PL_4_18_2021	B.1.1.145	0.00256236
PL_4_18_2021	B.1.1.165	0.00256236
PL_4_18_2021	B.1.1.371	0.00256236
PL_4_18_2021	P.3	0.00256236
PL_4_18_2021	AH.3	0.00256236
PL_4_18_2021	B.1.1.339	0.00256236
PL_4_18_2021	B.1.1.55	0.00256236
PL_4_18_2021	B.1.1.186	0.00256236
PL_4_18_2021	B.1.1.486	0.00256236
PL_4_18_2021	B.1.1.1	0.00256236
PL_4_18_2021	B.1.1.369	0.00256236
PL_4_18_2021	B.1.1.298	0.00256236
PL_4_18_2021	B.1.1.89	0.00256236
PL_4_18_2021	B.1.1.178	0.00256236
PL_4_18_2021	B.1.1.315	0.00256236
PL_4_18_2021	AH.2	0.00256236
PL_4_18_2021	B.1.1.74	0.00256236
PL_4_18_2021	B.1.1.4	0.00256236
PL_4_18_2021	B.1.1.224	0.00256236
PL_4_18_2021	B.1.1.171	0.00256236
PL_4_18_2021	AK.1	0.00256236
PL_4_18_2021	B.1.1.216	0.00256236
PL_4_18_2021	B.1.1.29	0.00256236
PL_4_18_2021	P.6	0.00256236
PL_4_18_2021	AH.1	0.00256236
PL_4_18_2021	B.1.1.397	0.00256236
PL_4_18_2021	B.1.1.373	0.00256236
PL_4_18_2021	B.1.1.467	0.00256236
PL_4_18_2021	B.1.1.294	0.00256236
PL_4_18_2021	B.1.1.170	0.00256236
PL_4_18_2021	N.5	0.00256236
PL_4_18_2021	N.10	0.00256236
PL_4_18_2021	N.8	0.00256236
PL_4_18_2021	N.7	0.00256236
PL_4_18_2021	B.1.1.302	0.00256236
PL_4_18_2021	B.1.1.198	0.00256236
PL_4_18_2021	AG.1	0.00256236
PL_4_18_2021	B.1.1.363	0.00256236
PL_4_18_2021	B.1.1.354	0.00256236
PL_4_18_2021	B.1.1.209	0.00256236
PL_4_18_2021	B.1.1.347	0.00256236
PL_4_18_2021	B.1.1.136	0.00256236
PL_4_18_2021	B.1.1.432	0.00256236
PL_4_18_2021	B.1.1.13	0.00256236
PL_4_18_2021	B.1.1.288	0.00256236
PL_4_18_2021	L.2	0.00256236
PL_4_18_2021	L.3	0.00256236
PL_4_18_2021	AC.1	0.00256236
PL_4_18_2021	B.1.1.403	0.00256236
PL_4_18_2021	B.1.1.50	0.00256236
PL_4_18_2021	B.1.1.525	0.00256236
PL_4_18_2021	B.1.1.47	0.00256236
PL_4_18_2021	B.1.1.284	0.00256236
PL_4_18_2021	B.1.1.226	0.00256236
PL_4_18_2021	B.1.1.139	0.00256236
PL_4_18_2021	B.1.1.428	0.00256236
PL_4_18_2021	AE.1	0.00256236
PL_4_18_2021	AE.6	0.00256236
PL_4_18_2021	B.1.548	0.00256236
PL_4_18_2021	AE.4	0.00256236
PL_4_18_2021	B.1.1.459	0.00256236
PL_4_25_2021	AY.67	0.00111773
PL_4_25_2021	AY.11	0.00111029
PL_4_4_2021	C.36.3	0.875651
PL_4_4_2021	B.1.1.500	0.0602389
PL_4_4_2021	B.1.160	0.0169492
PL_4_4_2021	B.1.561	0.0055903
PL_4_4_2021	B.1.1.214	0.0055903
PL_4_4_2021	B.1.1.397	0.0055903
PL_4_4_2021	B.1.328	0.0055903
PL_4_4_2021	B.1.1.364	0.00381485
PL_4_4_2021	B.27	0.00192911
PL_4_4_2021	Q.2	0.001572
PL_4_4_2021	Q.7	0.001572
PL_4_4_2021	Q.4	0.001572
PL_4_4_2021	XA	0.001572
PL_4_4_2021	Q.1	0.001572
PL_4_4_2021	B.1.1.7	0.001572
PL_4_4_2021	B.1.170	0.001572
PL_5_12_2020	B.1.637	0.00105093
PL_5_12_2020	B.1.1.258	0.00105093
PL_5_12_2020	B.1.1.270	0.00105093
PL_5_12_2020	B.1.1.82	0.00105093
PL_5_12_2020	B.1.1.253	0.00105093
PL_5_12_2020	B.1.1.15	0.00105093
PL_5_12_2020	B.1.1.255	0.00105093
PL_5_12_2020	B.1.1.241	0.00105093
PL_5_12_2020	B.1.1.261	0.00105093
PL_5_12_2020	B.1.1.160	0.00105093
PL_5_12_2020	B.1.1.135	0.00105093
PL_5_12_2020	B.1.1.130	0.00105093
PL_5_12_2020	B.1.1.208	0.00105093
PL_5_12_2020	B.1.1.155	0.00105093
PL_5_12_2020	B.1.1.384	0.00105093
PL_5_12_2020	B.1.1.421	0.00105093
PL_5_12_2020	B.1.1.194	0.00105093
PL_5_12_2020	B.1.1.426	0.00105093
PL_5_12_2020	B.1.1.413	0.00105093
PL_5_12_2020	B.1.1.304	0.00105093
PL_5_12_2020	B.1.1.14	0.00105093
PL_5_12_2020	B.1.1.45	0.00105093
PL_5_12_2020	B.1.1.63	0.00105093
PL_5_12_2020	B.1.1.125	0.00105093
PL_5_12_2020	B.1.1.458	0.00105093
PL_5_12_2020	B.1.1.257	0.00105093
PL_5_12_2020	B.1.1.17	0.00105093
PL_5_12_2020	B.1.1.349	0.00105093
PL_5_12_2020	B.1.1.249	0.00105093
PL_5_12_2020	B.1.1.123	0.00105093
PL_5_12_2020	B.1.108	0.00105093
PL_5_12_2020	B.1.1.301	0.00105093
PL_5_12_2020	B.1.560	0.00105093
PL_5_12_2020	B.1.1.506	0.00105093
PL_5_12_2020	B.1.1.396	0.00105093
PL_5_12_2020	B.1.1.280	0.00105093
PL_5_12_2020	B.1.1.141	0.00105093
PL_5_12_2020	B.1.1.217	0.00105093
PL_5_12_2020	D.3	0.00105093
PL_5_12_2020	B.1.1.67	0.00105093
PL_5_12_2020	B.1.1.116	0.00105093
PL_5_12_2020	B.1.1.27	0.00105093
PL_5_12_2020	B.1.1.299	0.00105093
PL_5_12_2020	B.1.1.513	0.00105093
PL_5_12_2020	B.1.1.514	0.00105093
PL_5_12_2020	B.1.1.204	0.00105093
PL_5_12_2020	B.1.1.300	0.00105093
PL_5_12_2020	B.1.1.307	0.00105093
PL_5_12_2020	B.1.1.107	0.00105093
PL_5_12_2020	B.1.1.356	0.00105093
PL_5_12_2020	B.1.1.309	0.00105093
PL_5_12_2020	B.1.1.310	0.00105093
PL_5_12_2020	B.1.1.231	0.00105093
PL_5_12_2020	B.1.1.328	0.00105093
PL_5_12_2020	B.1.1.329	0.00105093
PL_5_12_2020	B.1.1.41	0.00105093
PL_5_12_2020	B.1.1.115	0.00105093
PL_5_12_2020	B.1.1.133	0.00105093
PL_5_12_2020	B.1.1.423	0.00105093
PL_5_12_2020	B.1.1.232	0.00105093
PL_5_12_2020	B.1.1.8	0.00105093
PL_5_12_2020	B.1.280	0.00105093
PL_5_12_2020	A.12	0.00105093
PL_5_12_2020	A.19	0.00105093
PL_5_12_2020	A.18	0.00105093
PL_5_12_2020	A.21	0.00105093
PL_5_12_2020	A.11	0.00105093
PL_5_12_2020	A.2.5	0.00105093
PL_5_12_2020	A.2.4	0.00105093
PL_5_12_2020	B.1.127	0.00105093
PL_5_12_2020	B.1.524	0.00105093
PL_5_12_2020	B.1.620	0.00105093
PL_5_12_2020	B.1.544	0.00105093
PL_5_12_2020	B.1.273	0.00105093
PL_5_12_2020	B.1.277	0.00105093
PL_5_12_2020	B.1.1.480	0.00105093
PL_5_12_2020	B.1.274	0.00105093
PL_5_12_2020	B.1.13	0.00105093
PL_5_12_2020	B.1.37	0.00105093
PL_5_12_2020	B.1.479	0.00105093
PL_5_12_2020	B.1.483	0.00105093
PL_5_12_2020	B.1.110.2	0.00105093
PL_5_12_2020	B.1.511	0.00105093
PL_5_12_2020	B.1.431	0.00105093
PL_5_12_2020	B.1.333	0.00105093
PL_5_12_2020	B.1.330	0.00105093
PL_5_12_2020	B.1.329	0.00105093
PL_5_12_2020	B.1.39	0.00105093
PL_5_12_2020	B.1.139	0.00105093
PL_5_12_2020	B.1.565	0.00105093
PL_5_12_2020	B.1.210	0.00105093
PL_5_12_2020	B.1.214	0.00105093
PL_5_12_2020	B.1.1.119	0.00105093
PL_5_12_2020	B.1.1.464	0.00105093
PL_5_12_2020	B.1.1.352	0.00105093
PL_5_12_2020	B.1.1.158	0.00105093
PL_5_12_2020	B.1.1.220	0.00105093
PL_5_12_2020	B.1.1.317	0.00105093
PL_5_12_2020	B.1.1.222	0.00105093
PL_5_12_2020	B.1.1.5	0.00105093
PL_5_12_2020	B.1.1.75	0.00105093
PL_5_12_2020	B.1.1.3	0.00105093
PL_5_12_2020	B.1.1.297	0.00105093
PL_5_12_2020	B.1.236	0.00105093
PL_5_12_2020	B.1.232	0.00105093
PL_5_12_2020	B.1.235	0.00105093
PL_5_12_2020	B.1.402	0.00105093
PL_5_12_2020	B.1.243.1	0.00105093
PL_5_12_2020	B.1.551	0.00105093
PL_5_12_2020	B.1.407	0.00105093
PL_5_12_2020	B.1.554	0.00105093
PL_5_12_2020	B.1.408	0.00105093
PL_5_12_2020	B.1.231	0.00105093
PL_5_12_2020	B.1.256	0.00105093
PL_5_12_2020	B.1.190	0.00105093
PL_5_12_2020	B.1.188	0.00105093
PL_5_12_2020	B.1.131	0.00105093
PL_5_12_2020	B.1.1.46	0.00105093
PL_5_12_2020	B.1.1.201	0.00105093
PL_5_12_2020	B.1.1.132	0.00105093
PL_5_12_2020	B.1.586	0.00105093
PL_5_12_2020	B.1.332	0.00105093
PL_5_12_2020	B.1.306	0.00105093
PL_5_12_2020	B.1.22	0.00105093
PL_5_12_2020	B.1.116	0.00105093
PL_5_12_2020	B.1.590	0.00105093
PL_5_12_2020	B.1.370	0.00105093
PL_5_12_2020	B.1.336	0.00105093
PL_5_12_2020	B.1.265	0.00105093
PL_5_12_2020	B.1.595	0.00105093
PL_5_12_2020	B.1.301	0.00105093
PL_5_12_2020	B.1.450	0.00105093
PL_5_12_2020	B.1.424	0.00105093
PL_5_12_2020	B.1.310	0.00105093
PL_5_12_2020	B.1.117	0.00105093
PL_5_12_2020	B.1.362	0.00105093
PL_5_12_2020	B.1.289	0.00105093
PL_5_12_2020	B.1.334	0.00105093
PL_5_12_2020	B.1.451	0.00105093
PL_5_12_2020	B.1.335	0.00105093
PL_5_12_2020	B.1.168	0.00105093
PL_5_12_2020	B.1.355	0.00105093
PL_5_12_2020	B.1.120	0.00105093
PL_5_12_2020	B.1.350.1	0.00105093
PL_5_12_2020	B.1.452	0.00105093
PL_5_12_2020	B.1.606	0.00105093
PL_5_12_2020	B.1.264.1	0.00105093
PL_5_12_2020	B.1.349	0.00105093
PL_5_12_2020	B.1.293	0.00105093
PL_5_12_2020	B.1.342	0.00105093
PL_5_12_2020	B.1.607	0.00105093
PL_5_12_2020	B.1.189	0.00105093
PL_5_12_2020	B.1.416.1	0.00105093
PL_5_12_2020	B.1.113	0.00105093
PL_5_12_2020	B.1.97	0.00105093
PL_5_12_2020	A.2.3	0.00105093
PL_5_12_2020	B.1.1.291	0.00105093
PL_5_12_2020	B.1.480	0.00105093
PL_5_12_2020	B.1.474	0.00105093
PL_5_12_2020	B.1.159	0.00105093
PL_5_12_2020	B.1.281	0.00105093
PL_5_12_2020	B.1.276	0.00105093
PL_5_12_2020	B.1.110.1	0.00105093
PL_5_12_2020	B.1.462	0.00105093
PL_5_12_2020	B.1.467	0.00105093
PL_5_12_2020	B.1.470	0.00105093
PL_5_12_2020	B.1.471	0.00105093
PL_5_12_2020	B.1.523	0.00105093
PL_5_12_2020	B.1.465	0.00105093
PL_5_12_2020	B.1.597	0.00105093
PL_5_12_2020	B.1.40	0.00105093
PL_5_12_2020	B.1.328	0.00105093
PL_5_12_2020	B.1.356	0.00105093
PL_5_12_2020	B.1.12	0.00105093
PL_5_12_2020	B.1.582	0.00105093
PL_5_12_2020	B.1.372	0.00105093
PL_5_12_2020	B.1.304	0.00105093
PL_5_12_2020	B.1.366	0.00105093
PL_5_12_2020	B.1.1.487	0.00105093
PL_5_12_2020	B.1.1.345	0.00105093
PL_5_12_2020	B.1.1.285	0.00105093
PL_5_12_2020	B.1.1.113	0.00105093
PL_5_12_2020	B.1.1.114	0.00105093
PL_5_12_2020	B.1.1.213	0.00105093
PL_5_12_2020	B.1.1.72	0.00105093
PL_5_12_2020	B.1.1.176	0.00105093
PL_5_12_2020	B.1.1.262	0.00105093
PL_5_12_2020	B.1.1.312	0.00105093
PL_5_12_2020	B.1.1.381	0.00105093
PL_5_12_2020	B.1.1.461	0.00105093
PL_5_12_2020	B.1.1.437	0.00105093
PL_5_12_2020	B.1.1.385	0.00105093
PL_5_12_2020	B.1.1.177	0.00105093
PL_5_12_2020	B.1.298	0.00105093
PL_5_12_2020	B.1.1.111	0.00105093
PL_5_12_2020	B.1.1.244	0.00105093
PL_5_12_2020	B.1.1.395	0.00105093
PL_5_12_2020	B.1.1.362	0.00105093
PL_5_12_2020	B.1.1.109	0.00105093
PL_5_12_2020	B.1.1.380	0.00105093
PL_5_12_2020	B.1.1.325	0.00105093
PL_5_12_2020	B.1.1.58	0.00105093
PL_5_12_2020	B.1.1.152	0.00105093
PL_5_12_2020	B.1.1.228	0.00105093
PL_5_12_2020	B.1.1.266	0.00105093
PL_5_12_2020	B.1.1.416	0.00105093
PL_5_12_2020	B.1.1.162	0.00105093
PL_5_12_2020	B.1.1.282	0.00105093
PL_5_12_2020	B.1.1.210	0.00105093
PL_5_12_2020	B.1.1.48	0.00105093
PL_5_12_2020	B.1.428	0.00105093
PL_5_12_2020	B.1.287	0.00105093
PL_5_12_2020	B.1.369	0.00105093
PL_5_12_2020	B.1.318	0.00105093
PL_5_12_2020	B.1.437	0.00105093
PL_5_12_2020	B.1.309	0.00105093
PL_5_12_2020	B.1.3	0.00105093
PL_5_12_2020	B.1.495	0.00105093
PL_5_12_2020	B.1.497	0.00105093
PL_5_12_2020	B.1.493	0.00105093
PL_5_12_2020	B.1.359	0.00105093
PL_5_12_2020	B.1.1.408	0.00105093
PL_5_12_2020	B.1.1.374	0.00105093
PL_5_12_2020	B.1.1.327	0.00105093
PL_5_12_2020	B.1.1.149	0.00105093
PL_5_12_2020	B.1.1.365	0.00105093
PL_5_12_2020	B.1.1.237	0.00105093
PL_5_12_2020	B.1.1.360	0.00105093
PL_5_12_2020	B.1.1.379	0.00105093
PL_5_12_2020	B.1.1.98	0.00105093
PL_5_12_2020	B.1.1.144	0.00105093
PL_5_12_2020	B.1.1.181	0.00105093
PL_5_12_2020	B.1.1.51	0.00105093
PL_5_12_2020	B.1.1.283	0.00105093
PL_5_12_2020	B.1.1.49	0.00105093
PL_5_12_2020	B.1.489	0.00105093
PL_5_12_2020	B.1.487	0.00105093
PL_5_12_2020	B.1.234	0.00105093
PL_5_12_2020	B.43	0.00105093
PL_5_12_2020	B.1.23	0.00105093
PL_5_12_2020	B.1.384	0.00105093
PL_5_12_2020	B.1.35	0.00105093
PL_5_12_2020	B.1.205	0.00105093
PL_5_12_2020	B.1.208	0.00105093
PL_5_12_2020	B.1.146	0.00105093
PL_5_12_2020	B.1.151	0.00105093
PL_5_12_2020	B.1.6	0.00105093
PL_5_12_2020	B.1.213	0.00105093
PL_5_12_2020	B.1.147	0.00105093
PL_5_12_2020	B.1.178	0.00105093
PL_5_12_2020	B.1.220	0.00105093
PL_5_12_2020	B.58	0.00105093
PL_5_12_2020	B.1.93	0.00105093
PL_5_12_2020	A.1	0.00105093
PL_5_12_2020	A.5	0.00105093
PL_5_12_2020	A.2	0.00105093
PL_5_12_2020	B.1.137	0.00105093
PL_5_12_2020	B.1.543	0.00105093
PL_5_12_2020	B.1.194	0.00105093
PL_5_12_2020	B.1.187	0.00105093
PL_5_12_2020	B.1.377	0.00105093
PL_5_12_2020	B.1.70	0.00105093
PL_5_12_2020	B.1.179	0.00105093
PL_5_12_2020	B.1.91	0.00105093
PL_5_12_2020	B.1.199	0.00105093
PL_5_12_2020	B.1.198	0.00105093
PL_5_12_2020	B.1.69	0.00105093
PL_5_12_2020	B.1.167	0.00105093
PL_5_12_2020	B.1.181	0.00105093
PL_5_12_2020	B.1.382	0.00105093
PL_5_12_2020	B.1.110	0.00105093
PL_5_12_2020	B.1.1	0.00105093
PL_5_12_2020	B.1.250	0.00105093
PL_5_12_2020	B.1.251	0.00105093
PL_5_12_2020	B.1.248	0.00105093
PL_5_12_2020	B.1.104	0.00105093
PL_5_12_2020	B.1.391	0.00105093
PL_5_12_2020	B.1.559	0.00105093
PL_5_12_2020	B.1.557	0.00105093
PL_5_12_2020	B.1.415	0.00105093
PL_5_12_2020	B.1.418	0.00105093
PL_5_12_2020	B.1.420	0.00105093
PL_5_12_2020	B.1.539	0.00105093
PL_5_12_2020	B.1.609	0.00105093
PL_5_12_2020	B.1.225	0.00105093
PL_5_12_2020	B.1.223	0.00105093
PL_5_12_2020	B.1.157	0.00105093
PL_5_12_2020	B.1.180	0.00105093
PL_5_12_2020	B.1.182	0.00105093
PL_5_12_2020	B.1.77	0.00105093
PL_5_12_2020	B.1.126	0.00105093
PL_5_12_2020	B.1.379	0.00105093
PL_5_12_2020	B.1.222	0.00105093
PL_5_12_2020	B.1.106	0.00105093
PL_5_12_2020	B.1.206	0.00105093
PL_5_12_2020	B.1.378	0.00105093
PL_5_12_2020	B.1.545	0.00105093
PL_5_12_2020	B.1.134	0.00105093
PL_5_12_2020	B.57	0.00105093
PL_5_12_2020	B.61	0.00105093
PL_5_12_2020	B.28	0.00105093
PL_5_12_2020	A.27	0.00105093
PL_5_12_2020	A	0.00105093
PL_5_12_2020	B.4	0.00105093
PL_5_12_2020	B.12	0.00105093
PL_5_12_2020	B.45	0.00105093
PL_5_12_2020	B.13	0.00105093
PL_5_12_2020	B.51	0.00105093
PL_5_12_2020	B.42	0.00105093
PL_5_12_2020	B.10	0.00105093
PL_5_12_2020	B.11	0.00105093
PL_5_12_2020	B.52	0.00105093
PL_5_12_2020	B.1.195	0.00105093
PL_5_12_2020	B.46	0.00105093
PL_5_12_2020	B.47	0.00105093
PL_5_12_2020	B.6	0.00105093
PL_5_12_2020	B.5	0.00105093
PL_5_12_2020	B.19	0.00105093
PL_5_12_2020	B.23	0.00105093
PL_5_12_2020	B.26	0.00105093
PL_5_12_2020	B.55	0.00105093
PL_5_12_2020	B.27	0.00105093
PL_5_12_2020	B.1.14	0.00105093
PL_5_12_2020	B.20	0.00105093
PL_5_12_2020	B.15	0.00105093
PL_5_12_2020	B.33	0.00105093
PL_5_12_2020	B.41	0.00105093
PL_5_12_2020	B.29	0.00105093
PL_5_12_2020	B.18	0.00105093
PL_5_12_2020	B.1.78	0.00105093
PL_5_12_2020	B.1.143	0.00105093
PL_5_12_2020	B.1.145	0.00105093
PL_5_12_2020	B.1.142	0.00105093
PL_5_12_2020	B.1.383	0.00105093
PL_5_12_2020	B.1.395	0.00105093
PL_5_12_2020	B.1.201	0.00105093
PL_5_12_2020	B.1.81	0.00105093
PL_5_12_2020	B.1.8	0.00105093
PL_5_12_2020	B.1.215	0.00105093
PL_5_12_2020	B.1.76	0.00105093
PL_5_12_2020	B.1.67	0.00105093
PL_5_12_2020	B.1.1.161	0.00105093
PL_5_12_2020	B.6.6	0.00105093
PL_5_12_2020	B.35	0.00105093
PL_5_12_2020	B.39	0.00105093
PL_5_12_2020	B.60	0.00105093
PL_5_12_2020	B.1	0.00105093
PL_5_12_2020	B.3.1	0.00105093
PL_5_12_2020	B.34	0.00105093
PL_5_12_2020	B.32	0.00105093
PL_5_12_2020	B.37	0.00105093
PL_5_12_2020	B.40	0.00105093
PL_5_12_2020	B.30	0.00105093
PL_5_12_2020	B.3	0.00105093
PL_5_12_2020	A.6	0.00105093
PL_5_12_2020	B.1.219	0.00105093
PL_5_12_2020	B.1.96	0.00105093
PL_5_12_2020	B.1.1.187	0.00105093
PL_5_12_2020	B.1.1.341	0.00105093
PL_5_12_2020	B.1.1.163	0.00105093
PL_5_12_2020	B.1.1.320	0.00105093
PL_5_12_2020	B.1.1.275	0.00105093
PL_5_12_2020	B.1.1.500	0.00105093
PL_5_12_2020	B.1.1.203	0.00105093
PL_5_12_2020	B.1.1.376	0.00105093
PL_5_12_2020	B.1.1.175	0.00105093
PL_5_12_2020	B.1.1.172	0.00105093
PL_5_12_2020	B.1.1.447	0.00105093
PL_5_12_2020	B.1.1.361	0.00105093
PL_5_12_2020	B.1.1.306	0.00105093
PL_5_12_2020	B.1.1.441	0.00105093
PL_5_12_2020	B.1.1.25	0.00105093
PL_5_12_2020	B.1.1.398	0.00105093
PL_5_12_2020	B.1.1.10	0.00105093
PL_5_12_2020	B.1.1.57	0.00105093
PL_5_12_2020	B.1.1.129	0.00105093
PL_5_12_2020	B.1.1.185	0.00105093
PL_5_12_2020	B.1.1.263	0.00105093
PL_5_12_2020	B.1.1.174	0.00105093
PL_5_12_2020	B.1.1.402	0.00105093
PL_5_12_2020	B.1.1.463	0.00105093
PL_5_12_2020	B.1.1.169	0.00105093
PL_5_12_2020	B.1.1.438	0.00105093
PL_5_12_2020	B.1.1.440	0.00105093
PL_5_12_2020	B.1.1.121	0.00105093
PL_5_12_2020	B.1.1.364	0.00105093
PL_5_12_2020	B.1.267	0.00105093
PL_5_12_2020	B.1.315	0.00105093
PL_5_12_2020	B.1.302	0.00105093
PL_5_12_2020	B.1.268	0.00105093
PL_5_12_2020	B.1.453	0.00105093
PL_5_12_2020	B.1.572	0.00105093
PL_5_12_2020	B.1.341	0.00105093
PL_5_12_2020	B.1.324	0.00105093
PL_5_12_2020	B.1.485	0.00105093
PL_5_12_2020	B.1.320	0.00105093
PL_5_12_2020	B.1.510	0.00105093
PL_5_12_2020	B.1.344	0.00105093
PL_5_12_2020	B.1.520	0.00105093
PL_5_12_2020	B.1.513	0.00105093
PL_5_12_2020	B.1.319	0.00105093
PL_5_12_2020	B.1.166	0.00105093
PL_5_12_2020	B.1.350	0.00105093
PL_5_12_2020	B.1.321	0.00105093
PL_5_12_2020	B.1.264	0.00105093
PL_5_12_2020	B.1.360	0.00105093
PL_5_12_2020	B.1.413	0.00105093
PL_5_12_2020	B.1.515	0.00105093
PL_5_12_2020	B.1.38	0.00105093
PL_5_12_2020	B.1.564	0.00105093
PL_5_12_2020	B.1.294	0.00105093
PL_5_12_2020	B.1.323	0.00105093
PL_5_12_2020	B.1.115	0.00105093
PL_5_12_2020	B.1.1.378	0.00105093
PL_5_12_2020	B.1.1.485	0.00105093
PL_5_12_2020	B.1.128	0.00105093
PL_5_12_2020	B.1.397	0.00105093
PL_5_12_2020	B.1.1.197	0.00105093
PL_5_12_2020	B.1.1.95	0.00105093
PL_5_12_2020	B.1.530	0.00105093
PL_5_12_2020	B.1.252	0.00105093
PL_5_12_2020	B.1.254	0.00105093
PL_5_12_2020	B.1.249	0.00105093
PL_5_12_2020	B.1.240	0.00105093
PL_5_12_2020	B.1.401	0.00105093
PL_5_12_2020	B.1.399	0.00105093
PL_5_12_2020	B.1.558	0.00105093
PL_5_12_2020	B.1.238	0.00105093
PL_5_12_2020	B.1.400	0.00105093
PL_5_12_2020	B.1.239	0.00105093
PL_5_12_2020	B.1.1.26	0.00105093
PL_5_12_2020	B.1.243	0.00105093
PL_5_12_2020	B.1.381	0.00105093
PL_5_12_2020	B.1.556	0.00105093
PL_5_12_2020	B.1.229	0.00105093
PL_5_12_2020	B.1.233	0.00105093
PL_5_12_2020	B.1.416	0.00105093
PL_5_12_2020	B.1.600	0.00105093
PL_5_12_2020	B.1.639	0.00105093
PL_5_12_2020	B.1.546	0.00105093
PL_5_12_2020	B.1.393	0.00105093
PL_5_12_2020	B.1.153	0.00105093
PL_5_12_2020	B.1.552	0.00105093
PL_5_12_2020	B.1.1.92	0.00105093
PL_5_12_2020	B.1.1.154	0.00105093
PL_5_12_2020	B.1.1.142	0.00105093
PL_5_12_2020	B.1.1.71	0.00105093
PL_5_12_2020	B.1.1.168	0.00105093
PL_5_12_2020	B.1.1.12	0.00105093
PL_5_12_2020	B.1.1.148	0.00105093
PL_5_12_2020	B.1.1.118	0.00105093
PL_5_12_2020	B.1.1.367	0.00105093
PL_5_12_2020	B.1.1.59	0.00105093
PL_5_12_2020	B.1.1.37	0.00105093
PL_5_12_2020	B.1.1.134	0.00105093
PL_5_12_2020	B.1.173	0.00105093
PL_5_12_2020	B.1.1.137	0.00105093
PL_5_12_2020	B.1.1.200	0.00105093
PL_5_12_2020	B.1.1.164	0.00105093
PL_5_12_2020	B.1.1.122	0.00105093
PL_5_12_2020	B.1.1.43	0.00105093
PL_5_12_2020	B.1.1.33	0.00105093
PL_5_12_2020	B.1.1.372	0.00105093
PL_5_12_2020	B.1.1.83	0.00105093
PL_5_12_2020	B.1.1.180	0.00105093
PL_5_12_2020	B.1.1.274	0.00105093
PL_5_12_2020	B.1.1.166	0.00105093
PL_5_12_2020	B.1.1.254	0.00105093
PL_5_12_2020	B.1.1.34	0.00105093
PL_5_12_2020	B.1.1.192	0.00105093
PL_5_12_2020	B.1.1.205	0.00105093
PL_5_12_2020	B.1.1.189	0.00105093
PL_5_12_2020	B.1.396	0.00105093
PL_5_12_2020	B.1.403	0.00105093
PL_5_12_2020	B.1.160.9	0.00105093
PL_5_12_2020	B.1.36.26	0.00105093
PL_5_12_2020	B.1.177.69	0.00105093
PL_5_12_2020	B.1.177.33	0.00105093
PL_5_12_2020	B.1.400.1	0.00105093
PL_5_12_2020	B.1.243.2	0.00105093
PL_5_12_2020	B.1.404	0.00105093
PL_5_12_2020	B.1.561	0.00105093
PL_5_12_2020	B.1.258.14	0.00105093
PL_5_12_2020	A.23	0.00105093
PL_5_12_2020	A.2.5.3	0.00105093
PL_5_12_2020	B.1.1.290	0.00105093
PL_5_12_2020	B.1.389	0.00105093
PL_5_12_2020	B.1.36.31	0.00105093
PL_5_12_2020	B.1.36.18	0.00105093
PL_5_12_2020	B.1.177.20	0.00105093
PL_5_12_2020	B.1.36.17	0.00105093
PL_5_12_2020	B.1.438.1	0.00105093
PL_5_12_2020	B.1.438.3	0.00105093
PL_5_12_2020	B.1.351	0.00105093
PL_5_12_2020	B.1.499.1	0.00105093
PL_5_12_2020	B.1.1.529	0.00105093
PL_5_12_2020	AD.2	0.00105093
PL_5_12_2020	B.1.1.236	0.00105093
PL_5_12_2020	B.1.1.429	0.00105093
PL_5_12_2020	M.2	0.00105093
PL_5_12_2020	C.5	0.00105093
PL_5_12_2020	C.16	0.00105093
PL_5_12_2020	B.1.177.19	0.00105093
PL_5_12_2020	B.1.177.10	0.00105093
PL_5_12_2020	B.1.1.153	0.00105093
PL_5_12_2020	B.1.423	0.00105093
PL_5_12_2020	B.1.258.7	0.00105093
PL_5_12_2020	B.1.258.6	0.00105093
PL_5_12_2020	B.1.258.12	0.00105093
PL_5_12_2020	B.1.258.11	0.00105093
PL_5_12_2020	B.1.258.3	0.00105093
PL_5_12_2020	B.1.258.2	0.00105093
PL_5_12_2020	B.1.36.9	0.00105093
PL_5_12_2020	B.1.36.21	0.00105093
PL_5_12_2020	B.1.36.27	0.00105093
PL_5_12_2020	B.1.36.2	0.00105093
PL_5_12_2020	B.1.36.22	0.00105093
PL_5_12_2020	B.1.562	0.00105093
PL_5_12_2020	B.1.588	0.00105093
PL_5_12_2020	B.1.177.32	0.00105093
PL_5_12_2020	B.1.1.303	0.00105093
PL_5_12_2020	M.3	0.00105093
PL_5_12_2020	C.18	0.00105093
PL_5_12_2020	C.30	0.00105093
PL_5_12_2020	B.1.1.277	0.00105093
PL_5_12_2020	B.1.1.338	0.00105093
PL_5_12_2020	B.1.177.25	0.00105093
PL_5_12_2020	B.1.177.52	0.00105093
PL_5_12_2020	B.1.177.24	0.00105093
PL_5_12_2020	B.1.177.51	0.00105093
PL_5_12_2020	B.1.177.71	0.00105093
PL_5_12_2020	B.1.177.45	0.00105093
PL_5_12_2020	B.1.1.375	0.00105093
PL_5_12_2020	C.17	0.00105093
PL_5_12_2020	C.36	0.00105093
PL_5_12_2020	B.1.564.1	0.00105093
PL_5_12_2020	B.1.375	0.00105093
PL_5_12_2020	B.1.425	0.00105093
PL_5_12_2020	B.1.595.1	0.00105093
PL_5_12_2020	B.1.445	0.00105093
PL_5_12_2020	B.1.362.2	0.00105093
PL_5_12_2020	B.1.570	0.00105093
PL_5_12_2020	B.1.517	0.00105093
PL_5_12_2020	B.1.569	0.00105093
PL_5_12_2020	B.1.338	0.00105093
PL_5_12_2020	B.1.305	0.00105093
PL_5_12_2020	B.1.411	0.00105093
PL_5_12_2020	B.1.428.3	0.00105093
PL_5_12_2020	B.1.500	0.00105093
PL_5_12_2020	C.23	0.00105093
PL_5_12_2020	B.1.501	0.00105093
PL_5_12_2020	B.1.502	0.00105093
PL_5_12_2020	B.1.1.93	0.00105093
PL_5_12_2020	B.1.1.279	0.00105093
PL_5_12_2020	B.1.1.286	0.00105093
PL_5_12_2020	L.4	0.00105093
PL_5_12_2020	B.1.1.453	0.00105093
PL_5_12_2020	D.4	0.00105093
PL_5_12_2020	B.1.1.337	0.00105093
PL_5_12_2020	B.1.1.207	0.00105093
PL_5_12_2020	B.1.532	0.00105093
PL_5_12_2020	B.1.1.227	0.00105093
PL_5_12_2020	B.1.630	0.00105093
PL_5_12_2020	B.1.599	0.00105093
PL_5_12_2020	B.1.385	0.00105093
PL_5_12_2020	B.1.438	0.00105093
PL_5_12_2020	B.1.1.251	0.00105093
PL_5_12_2020	B.1.1.434	0.00105093
PL_5_12_2020	B.1.1.196	0.00105093
PL_5_12_2020	AK.2	0.00105093
PL_5_12_2020	B.1.1.348	0.00105093
PL_5_12_2020	B.1.531	0.00105093
PL_5_12_2020	AS.2	0.00105093
PL_5_12_2020	B.1.177.75	0.00105093
PL_5_12_2020	B.1.177.72	0.00105093
PL_5_12_2020	B.1.177.17	0.00105093
PL_5_12_2020	A.23.1	0.00105093
PL_5_12_2020	A.2.5.2	0.00105093
PL_5_12_2020	A.2.5.1	0.00105093
PL_5_12_2020	B.1.2	0.00105093
PL_5_12_2020	B.1.596	0.00105093
PL_5_12_2020	B.1.36.29	0.00105093
PL_5_12_2020	B.1.36.12	0.00105093
PL_5_12_2020	B.1.36.34	0.00105093
PL_5_12_2020	B.1.36.23	0.00105093
PL_5_12_2020	B.1.36.28	0.00105093
PL_5_12_2020	B.1.36.38	0.00105093
PL_5_12_2020	B.1.9.5	0.00105093
PL_5_12_2020	B.1.9.4	0.00105093
PL_5_12_2020	B.1.9.2	0.00105093
PL_5_12_2020	B.1.9.1	0.00105093
PL_5_12_2020	B.1.177.18	0.00105093
PL_5_12_2020	B.1.177.9	0.00105093
PL_5_12_2020	B.1.177.23	0.00105093
PL_5_12_2020	B.1.177.57	0.00105093
PL_5_12_2020	B.1.351.5	0.00105093
PL_5_12_2020	B.1.177.63	0.00105093
PL_5_12_2020	AA.2	0.00105093
PL_5_12_2020	AA.5	0.00105093
PL_5_12_2020	AA.6	0.00105093
PL_5_12_2020	AA.4	0.00105093
PL_5_12_2020	AA.8	0.00105093
PL_5_12_2020	B.1.526	0.00105093
PL_5_12_2020	B.1.427	0.00105093
PL_5_12_2020	B.1.1.318	0.00105093
PL_5_12_2020	C.37.1	0.00105093
PL_5_12_2020	U.1	0.00105093
PL_5_12_2020	B.1.177.30	0.00105093
PL_5_12_2020	R.2	0.00105093
PL_5_12_2020	B.1.351.3	0.00105093
PL_5_12_2020	B.1.351.2	0.00105093
PL_5_12_2020	C.36.3	0.00105093
PL_5_12_2020	R.1	0.00105093
PL_5_12_2020	B.1.177.86	0.00105093
PL_5_12_2020	U.3	0.00105093
PL_5_12_2020	B.1.177.62	0.00105093
PL_5_12_2020	B.1.177.67	0.00105093
PL_5_12_2020	B.1.177.47	0.00105093
PL_5_12_2020	V.2	0.00105093
PL_5_12_2020	V.1	0.00105093
PL_5_12_2020	B.1.177.39	0.00105093
PL_5_12_2020	B.1.575.1	0.00105093
PL_5_12_2020	B.1.160.32	0.00105093
PL_5_12_2020	AA.3	0.00105093
PL_5_12_2020	B.1.160.30	0.00105093
PL_5_12_2020	B.1.177.31	0.00105093
PL_5_12_2020	AZ.2.1	0.00105093
PL_5_12_2020	B.1.160.12	0.00105093
PL_5_12_2020	B.1.1.445	0.00105093
PL_5_12_2020	B.1.160.23	0.00105093
PL_5_12_2020	AZ.4	0.00105093
PL_5_12_2020	AZ.5	0.00105093
PL_5_12_2020	AZ.2	0.00105093
PL_5_12_2020	C.36.3.1	0.00105093
PL_5_12_2020	B.1.160.26	0.00105093
PL_5_12_2020	B.1.160.11	0.00105093
PL_5_12_2020	B.1.160.13	0.00105093
PL_5_12_2020	AA.7	0.00105093
PL_5_12_2020	B.1.160.15	0.00105093
PL_5_12_2020	B.1.160.33	0.00105093
PL_5_12_2020	B.1.160.29	0.00105093
PL_5_12_2020	B.1.160.10	0.00105093
PL_5_12_2020	B.1.160.31	0.00105093
PL_5_12_2020	B.1.160.20	0.00105093
PL_5_12_2020	B.1.160.19	0.00105093
PL_5_12_2020	B.1.160.22	0.00105093
PL_5_12_2020	B.1.429	0.00105093
PL_5_12_2020	AZ.3	0.00105093
PL_5_12_2020	B.1.177.89	0.00105093
PL_5_12_2020	B.1.160.7	0.00105093
PL_5_12_2020	B.1.36.39	0.00105093
PL_5_12_2020	Z.1	0.00105093
PL_5_12_2020	B.1.177.2	0.00105093
PL_5_12_2020	B.1.258.10	0.00105093
PL_5_12_2020	B.1.177.55	0.00105093
PL_5_12_2020	B.1.177.56	0.00105093
PL_5_12_2020	W.2	0.00105093
PL_5_12_2020	W.3	0.00105093
PL_5_12_2020	B.1.177.82	0.00105093
PL_5_12_2020	B.1.177.83	0.00105093
PL_5_12_2020	B.1.177.73	0.00105093
PL_5_12_2020	B.1.177.43	0.00105093
PL_5_12_2020	AA.1	0.00105093
PL_5_12_2020	B.1.258.5	0.00105093
PL_5_12_2020	B.1.258.4	0.00105093
PL_5_12_2020	B.1.258.22	0.00105093
PL_5_12_2020	G.1	0.00105093
PL_5_12_2020	B.1.177.6	0.00105093
PL_5_12_2020	B.1.160	0.00105093
PL_5_12_2020	B.1.623	0.00105093
PL_5_12_2020	B.1.568	0.00105093
PL_5_12_2020	B.1.348	0.00105093
PL_5_12_2020	C.37	0.00105093
PL_5_12_2020	C.31	0.00105093
PL_5_12_2020	B.1.177.77	0.00105093
PL_5_12_2020	B.1.177.21	0.00105093
PL_5_12_2020	B.1.177.53	0.00105093
PL_5_12_2020	B.1.177.85	0.00105093
PL_5_12_2020	B.1.177.50	0.00105093
PL_5_12_2020	B.1.177.3	0.00105093
PL_5_12_2020	B.1.177.5	0.00105093
PL_5_12_2020	B.1.177.58	0.00105093
PL_5_12_2020	B.1.177.7	0.00105093
PL_5_12_2020	B.1.177.48	0.00105093
PL_5_12_2020	B.1.177.54	0.00105093
PL_5_12_2020	W.1	0.00105093
PL_5_12_2020	W.4	0.00105093
PL_5_12_2020	B.1.177.4	0.00105093
PL_5_12_2020	B.1.177.84	0.00105093
PL_5_12_2020	B.1.177.28	0.00105093
PL_5_12_2020	B.1.177.12	0.00105093
PL_5_12_2020	B.1.177.40	0.00105093
PL_5_12_2020	B.1.177.35	0.00105093
PL_5_12_2020	B.1.177.44	0.00105093
PL_5_12_2020	B.1.177.15	0.00105093
PL_5_12_2020	B.1.258.17	0.00105093
PL_5_12_2020	B.1.621	0.00105093
PL_5_12_2020	B.1.575	0.00105093
PL_5_12_2020	B.1.361	0.00105093
PL_5_12_2020	B.1.587	0.00105093
PL_5_12_2020	B.1.1.219	0.00105093
PL_5_12_2020	C.36.2	0.00105093
PL_5_12_2020	B.1.1.519	0.00105093
PL_5_12_2020	B.1.177.81	0.00105093
PL_5_12_2020	Y.1	0.00105093
PL_5_12_2020	B.1.177.59	0.00105093
PL_5_12_2020	B.1.177.65	0.00105093
PL_5_12_2020	B.1.177.60	0.00105093
PL_5_12_2020	B.1.177.8	0.00105093
PL_5_12_2020	B.1.1.269	0.00105093
PL_5_12_2020	C.2	0.00105093
PL_5_12_2020	B.1.602	0.00105093
PL_5_12_2020	B.1.1.428	0.00105093
PL_5_12_2020	B.1.314	0.00105093
PL_5_12_2020	B.1.603	0.00105093
PL_5_12_2020	B.1.313	0.00105093
PL_5_12_2020	B.1.576	0.00105093
PL_5_12_2020	B.1.571	0.00105093
PL_5_12_2020	B.1.494	0.00105093
PL_5_12_2020	B.1.1.373	0.00105093
PL_5_12_2020	B.1.1.363	0.00105093
PL_5_12_2020	AE.4	0.00105093
PL_5_12_2020	B.1.548	0.00105093
PL_5_12_2020	AE.6	0.00105093
PL_5_12_2020	AE.1	0.00105093
PL_5_12_2020	B.1.1.139	0.00105093
PL_5_12_2020	B.1.577	0.00105093
PL_5_12_2020	B.1.1.226	0.00105093
PL_5_12_2020	B.1.1.47	0.00105093
PL_5_12_2020	B.1.1.50	0.00105093
PL_5_12_2020	B.1.1.209	0.00105093
PL_5_12_2020	B.1.1.403	0.00105093
PL_5_12_2020	AC.1	0.00105093
PL_5_12_2020	L.3	0.00105093
PL_5_12_2020	L.2	0.00105093
PL_5_12_2020	B.1.1.288	0.00105093
PL_5_12_2020	B.1.1.13	0.00105093
PL_5_12_2020	B.1.1.432	0.00105093
PL_5_12_2020	B.1.1.136	0.00105093
PL_5_12_2020	B.1.346	0.00105093
PL_5_12_2020	B.1.589	0.00105093
PL_5_12_2020	C.28	0.00105093
PL_5_12_2020	B.1.163	0.00105093
PL_5_12_2020	B.1.466	0.00105093
PL_5_12_2020	B.1.170	0.00105093
PL_5_12_2020	B.1.164	0.00105093
PL_5_12_2020	B.1.162	0.00105093
PL_5_12_2020	B.1.245	0.00105093
PL_5_12_2020	B.1.111	0.00105093
PL_5_12_2020	B.1.473	0.00105093
PL_5_12_2020	B.1.124	0.00105093
PL_5_12_2020	B.1.436	0.00105093
PL_5_12_2020	B.1.442	0.00105093
PL_5_12_2020	B.1.161	0.00105093
PL_5_12_2020	B.1.439	0.00105093
PL_5_12_2020	B.1.112	0.00105093
PL_5_12_2020	B.1.567	0.00105093
PL_5_12_2020	B.1.578	0.00105093
PL_5_12_2020	B.1.580	0.00105093
PL_5_12_2020	B.1.581	0.00105093
PL_5_12_2020	B.1.491	0.00105093
PL_5_12_2020	B.1.44	0.00105093
PL_5_12_2020	B.1.601	0.00105093
PL_5_12_2020	B.1.626	0.00105093
PL_5_12_2020	B.1.596.1	0.00105093
PL_5_12_2020	B.1.325	0.00105093
PL_5_12_2020	B.1.448	0.00105093
PL_5_12_2020	B.1.594	0.00105093
PL_5_12_2020	B.1.426	0.00105093
PL_5_12_2020	B.1.1.347	0.00105093
PL_5_12_2020	B.1.1.120	0.00105093
PL_5_12_2020	B.1.1.354	0.00105093
PL_5_12_2020	B.1.1.368	0.00105093
PL_5_12_2020	B.1.1.186	0.00105093
PL_5_12_2020	B.1.1.55	0.00105093
PL_5_12_2020	B.1.1.339	0.00105093
PL_5_12_2020	AH.3	0.00105093
PL_5_12_2020	P.3	0.00105093
PL_5_12_2020	B.1.1.165	0.00105093
PL_5_12_2020	B.1.1.392	0.00105093
PL_5_12_2020	B.1.1.128	0.00105093
PL_5_12_2020	B.1.1.145	0.00105093
PL_5_12_2020	B.1.1.38	0.00105093
PL_5_12_2020	B.1.1.138	0.00105093
PL_5_12_2020	B.1.1.326	0.00105093
PL_5_12_2020	B.1.1.355	0.00105093
PL_5_12_2020	B.1.1.315	0.00105093
PL_5_12_2020	B.1.1.518	0.00105093
PL_5_12_2020	B.1.1.521	0.00105093
PL_5_12_2020	B.1.1.77	0.00105093
PL_5_12_2020	AS.1	0.00105093
PL_5_12_2020	B.1.1.517	0.00105093
PL_5_12_2020	B.1.1.459	0.00105093
PL_5_12_2020	B.1.1.289	0.00105093
PL_5_12_2020	B.1.1.221	0.00105093
PL_5_12_2020	B.1.1.404	0.00105093
PL_5_12_2020	B.1.405	0.00105093
PL_5_12_2020	B.1.241	0.00105093
PL_5_12_2020	B.1.610	0.00105093
PL_5_12_2020	B.1.1.486	0.00105093
PL_5_12_2020	B.1.1.1	0.00105093
PL_5_12_2020	B.1.1.298	0.00105093
PL_5_12_2020	B.1.1.371	0.00105093
PL_5_12_2020	B.1.1.178	0.00105093
PL_5_12_2020	B.1.1.89	0.00105093
PL_5_12_2020	AT.1	0.00105093
PL_5_12_2020	B.1.1.239	0.00105093
PL_5_12_2020	B.1.1.147	0.00105093
PL_5_12_2020	B.1.1.512	0.00105093
PL_5_12_2020	B.1.1.268	0.00105093
PL_5_12_2020	B.1.1.229	0.00105093
PL_5_12_2020	B.1.1.16	0.00105093
PL_5_12_2020	B.1.1.240	0.00105093
PL_5_12_2020	B.1.1.311	0.00105093
PL_5_12_2020	B.1.1.308	0.00105093
PL_5_12_2020	B.1.1.86	0.00105093
PL_5_12_2020	B.1.1.256	0.00105093
PL_5_12_2020	B.1.1.97	0.00105093
PL_5_12_2020	B.1.1.406	0.00105093
PL_5_12_2020	AN.1	0.00105093
PL_5_12_2020	B.1.1.61	0.00105093
PL_5_12_2020	N.9	0.00105093
PL_5_12_2020	N.6	0.00105093
PL_5_12_2020	N.2	0.00105093
PL_5_12_2020	N.1	0.00105093
PL_5_12_2020	N.3	0.00105093
PL_5_12_2020	N.4	0.00105093
PL_5_12_2020	B.59	0.00105093
PL_5_12_2020	B.1.456	0.00105093
PL_5_12_2020	B.1.36	0.00105093
PL_5_12_2020	B.1.110.3	0.00105093
PL_5_12_2020	B.1.435	0.00105093
PL_5_12_2020	B.1.36.7	0.00105093
PL_5_12_2020	B.1.460	0.00105093
PL_5_12_2020	B.1.466.1	0.00105093
PL_5_12_2020	B.1.466.2	0.00105093
PL_5_12_2020	B.1.625	0.00105093
PL_5_12_2020	B.1.443	0.00105093
PL_5_12_2020	B.1.9	0.00105093
PL_5_12_2020	B.1.367	0.00105093
PL_5_12_2020	B.1.509	0.00105093
PL_5_12_2020	B.1.605	0.00105093
PL_5_12_2020	B.1.585	0.00105093
PL_5_12_2020	B.1.433	0.00105093
PL_5_12_2020	B.1.521	0.00105093
PL_5_12_2020	B.1.503	0.00105093
PL_5_12_2020	B.1.595.4	0.00105093
PL_5_12_2020	B.1.595.3	0.00105093
PL_5_12_2020	B.1.595.2	0.00105093
PL_5_12_2020	B.1.591	0.00105093
PL_5_12_2020	B.1.362.1	0.00105093
PL_5_12_2020	B.1.541	0.00105093
PL_5_12_2020	B.1.444	0.00105093
PL_5_12_2020	B.1.165	0.00105093
PL_5_12_2020	B.1.574	0.00105093
PL_5_12_2020	B.1.428.2	0.00105093
PL_5_12_2020	B.1.428.1	0.00105093
PL_5_12_2020	B.1.505	0.00105093
PL_5_12_2020	B.1.36.24	0.00105093
PL_5_12_2020	B.1.36.35	0.00105093
PL_5_12_2020	B.1.36.8	0.00105093
PL_5_12_2020	B.1.36.16	0.00105093
PL_5_12_2020	C.32	0.00105093
PL_5_12_2020	C.26	0.00105093
PL_5_12_2020	C.4	0.00105093
PL_5_12_2020	C.1	0.00105093
PL_5_12_2020	C.14	0.00105093
PL_5_12_2020	C.3	0.00105093
PL_5_12_2020	C.25	0.00105093
PL_5_12_2020	C.27	0.00105093
PL_5_12_2020	C.12	0.00105093
PL_5_12_2020	C.13	0.00105093
PL_5_12_2020	C.35	0.00105093
PL_5_12_2020	B.1.1.523	0.00105093
PL_5_12_2020	B.1.1.316	0.00105093
PL_5_12_2020	B.1.1.418	0.00105093
PL_5_12_2020	B.1.177	0.00105093
PL_5_12_2020	B.1.421	0.00105093
PL_5_12_2020	B.1.258	0.00105093
PL_5_12_2020	B.1.617.1	0.00105093
PL_5_12_2020	B.1.627	0.00105093
PL_5_12_2020	B.1.214.3	0.00105093
PL_5_12_2020	A.29	0.00105093
PL_5_12_2020	B.1.469	0.00105093
PL_5_12_2020	B.1.36.20	0.00105093
PL_5_12_2020	B.1.36.10	0.00105093
PL_5_12_2020	B.1.36.1	0.00105093
PL_5_12_2020	B.1.499	0.00105093
PL_5_12_2020	B.1.504	0.00105093
PL_5_12_2020	B.1.282	0.00105093
PL_5_12_2020	B.1.240.2	0.00105093
PL_5_12_2020	AH.2	0.00105093
PL_5_12_2020	AH.1	0.00105093
PL_5_12_2020	P.6	0.00105093
PL_5_12_2020	P.7	0.00105093
PL_5_12_2020	B.1.1.29	0.00105093
PL_5_12_2020	B.1.1.216	0.00105093
PL_5_12_2020	B.1.1.171	0.00105093
PL_5_12_2020	B.1.1.224	0.00105093
PL_5_12_2020	B.1.1.4	0.00105093
PL_5_12_2020	B.1.1.74	0.00105093
PL_5_12_2020	AG.1	0.00105093
PL_5_12_2020	B.1.88.1	0.00105093
PL_5_12_2020	B.1.550	0.00105093
PL_5_12_2020	B.1.508	0.00105093
PL_5_12_2020	B.1.398	0.00105093
PL_5_12_2020	B.1.409	0.00105093
PL_5_12_2020	B.1.549	0.00105093
PL_5_12_2020	B.1.617.3	0.00105093
PL_5_12_2020	B.1.184	0.00105093
PL_5_12_2020	A.28	0.00105093
PL_5_12_2020	A.4	0.00105093
PL_5_12_2020	A.24	0.00105093
PL_5_12_2020	A.26	0.00105093
PL_5_12_2020	A.25	0.00105093
PL_5_12_2020	A.3	0.00105093
PL_5_12_2020	B.1.629	0.00105093
PL_5_12_2020	B.1.1.397	0.00105093
PL_5_12_2020	B.1.1.467	0.00105093
PL_5_12_2020	B.1.1.294	0.00105093
PL_5_12_2020	B.1.1.170	0.00105093
PL_5_12_2020	B.1.507	0.00105093
PL_5_12_2020	B.1.498	0.00105093
PL_5_12_2020	B.1.1.322	0.00105093
PL_5_12_2020	AE.7	0.00105093
PL_5_12_2020	AE.2	0.00105093
PL_5_12_2020	B.1.1.425	0.00105093
PL_5_12_2020	B.1.1.214	0.00105093
PL_5_12_2020	B.1.1.482	0.00105093
PL_5_12_2020	B.1.1.44	0.00105093
PL_5_12_2020	B.1.1.358	0.00105093
PL_5_12_2020	B.1.1.243	0.00105093
PL_5_12_2020	B.1.1.351	0.00105093
PL_5_12_2020	B.1.1.182	0.00105093
PL_5_12_2020	B.1.533	0.00105093
PL_5_12_2020	D.2	0.00105093
PL_5_12_2020	D.5	0.00105093
PL_5_12_2020	B.1.1.225	0.00105093
PL_5_12_2020	B.1.1.296	0.00105093
PL_5_12_2020	B.1.1.450	0.00105093
PL_5_12_2020	B.1.1.344	0.00105093
PL_5_12_2020	B.1.1.234	0.00105093
PL_5_12_2020	B.1.1.198	0.00105093
PL_5_12_2020	B.1.1.302	0.00105093
PL_5_12_2020	N.8	0.00105093
PL_5_12_2020	N.5	0.00105093
PL_5_12_2020	B	0.00105093
PL_5_17_2021	B.1.429.1	0.00398406
PL_5_17_2021	B.1.586	0.00398406
PL_5_17_2021	B.1.293	0.00398406
PL_5_17_2021	B.1.349	0.00398406
PL_5_17_2021	B.1.332	0.00398406
PL_5_17_2021	B.1.306	0.00398406
PL_5_17_2021	B.1.22	0.00398406
PL_5_17_2021	B.1.116	0.00398406
PL_5_17_2021	B.1.590	0.00398406
PL_5_17_2021	B.1.370	0.00398406
PL_5_17_2021	B.1.336	0.00398406
PL_5_17_2021	B.1.265	0.00398406
PL_5_17_2021	B.1.301	0.00398406
PL_5_17_2021	B.1.450	0.00398406
PL_5_17_2021	B.1.424	0.00398406
PL_5_17_2021	B.1.310	0.00398406
PL_5_17_2021	B.1.366	0.00398406
PL_5_17_2021	B.1.289	0.00398406
PL_5_17_2021	B.1.334	0.00398406
PL_5_17_2021	B.1.451	0.00398406
PL_5_17_2021	B.1.335	0.00398406
PL_5_17_2021	B.1.168	0.00398406
PL_5_17_2021	B.1.337	0.00398406
PL_5_17_2021	B.1.355	0.00398406
PL_5_17_2021	B.1.120	0.00398406
PL_5_17_2021	B.1.350.1	0.00398406
PL_5_17_2021	B.1.452	0.00398406
PL_5_17_2021	B.1.606	0.00398406
PL_5_17_2021	B.1.264.1	0.00398406
PL_5_17_2021	B.1.304	0.00398406
PL_5_17_2021	B.1.342	0.00398406
PL_5_17_2021	B.1.607	0.00398406
PL_5_17_2021	B.1.372	0.00398406
PL_5_17_2021	B.1.12	0.00398406
PL_5_17_2021	B.1.314	0.00398406
PL_5_17_2021	B.1.579	0.00398406
PL_5_17_2021	B.1.603	0.00398406
PL_5_17_2021	B.1.313	0.00398406
PL_5_17_2021	B.1.576	0.00398406
PL_5_17_2021	B.1.571	0.00398406
PL_5_17_2021	B.1.494	0.00398406
PL_5_17_2021	B.1.1.165	0.00398406
PL_5_17_2021	B.1.480	0.00398406
PL_5_17_2021	B.1.474	0.00398406
PL_5_17_2021	B.1.159	0.00398406
PL_5_17_2021	B.1.281	0.00398406
PL_5_17_2021	B.1.276	0.00398406
PL_5_17_2021	B.1.110.1	0.00398406
PL_5_17_2021	B.1.463	0.00398406
PL_5_17_2021	B.1.462	0.00398406
PL_5_17_2021	B.1.467	0.00398406
PL_5_17_2021	B.1.470	0.00398406
PL_5_17_2021	B.1.471	0.00398406
PL_5_17_2021	B.1.523	0.00398406
PL_5_17_2021	B.1.465	0.00398406
PL_5_17_2021	B.1.492	0.00398406
PL_5_17_2021	B.1.597	0.00398406
PL_5_17_2021	B.1.40	0.00398406
PL_5_17_2021	B.1.328	0.00398406
PL_5_17_2021	B.1.340	0.00398406
PL_5_17_2021	B.1.356	0.00398406
PL_5_17_2021	B.1.117	0.00398406
PL_5_17_2021	B.1.298	0.00398406
PL_5_17_2021	B.1.426	0.00398406
PL_5_17_2021	B.1.319	0.00398406
PL_5_17_2021	B.1.167	0.00398406
PL_5_17_2021	B.1.302	0.00398406
PL_5_17_2021	B.1.268	0.00398406
PL_5_17_2021	B.1.453	0.00398406
PL_5_17_2021	B.1.572	0.00398406
PL_5_17_2021	B.1.341	0.00398406
PL_5_17_2021	B.1.324	0.00398406
PL_5_17_2021	B.1.485	0.00398406
PL_5_17_2021	B.1.320	0.00398406
PL_5_17_2021	B.1.510	0.00398406
PL_5_17_2021	B.1.344	0.00398406
PL_5_17_2021	B.1.520	0.00398406
PL_5_17_2021	B.1.513	0.00398406
PL_5_17_2021	B.1.166	0.00398406
PL_5_17_2021	B.1.428	0.00398406
PL_5_17_2021	B.1.350	0.00398406
PL_5_17_2021	B.1.321	0.00398406
PL_5_17_2021	B.1.264	0.00398406
PL_5_17_2021	B.1.360	0.00398406
PL_5_17_2021	B.1.413	0.00398406
PL_5_17_2021	B.1.515	0.00398406
PL_5_17_2021	B.1.564	0.00398406
PL_5_17_2021	B.1.294	0.00398406
PL_5_17_2021	B.1.323	0.00398406
PL_5_17_2021	B.1.115	0.00398406
PL_5_17_2021	B.1.315	0.00398406
PL_5_17_2021	B.1.267	0.00398406
PL_5_17_2021	B.1.632	0.00398406
PL_5_17_2021	B.1.487	0.00398406
PL_5_17_2021	B.1.108	0.00398406
PL_5_17_2021	B.1.489	0.00398406
PL_5_17_2021	B.1.39	0.00398406
PL_5_17_2021	B.1.287	0.00398406
PL_5_17_2021	B.1.369	0.00398406
PL_5_17_2021	B.1.318	0.00398406
PL_5_17_2021	B.1.437	0.00398406
PL_5_17_2021	B.1.604	0.00398406
PL_5_17_2021	B.1.496	0.00398406
PL_5_17_2021	B.1.309	0.00398406
PL_5_17_2021	B.1.3	0.00398406
PL_5_17_2021	B.1.495	0.00398406
PL_5_17_2021	B.1.497	0.00398406
PL_5_17_2021	B.1.493	0.00398406
PL_5_17_2021	B.1.359	0.00398406
PL_5_17_2021	B.1.544	0.00398406
PL_5_17_2021	B.1.478	0.00398406
PL_5_17_2021	B.1.273	0.00398406
PL_5_17_2021	B.1.280	0.00398406
PL_5_17_2021	B.1.277	0.00398406
PL_5_17_2021	B.1.274	0.00398406
PL_5_17_2021	B.1.13	0.00398406
PL_5_17_2021	B.1.37	0.00398406
PL_5_17_2021	B.1.479	0.00398406
PL_5_17_2021	B.1.483	0.00398406
PL_5_17_2021	B.1.110.2	0.00398406
PL_5_17_2021	B.1.431	0.00398406
PL_5_17_2021	B.1.333	0.00398406
PL_5_17_2021	B.1.330	0.00398406
PL_5_17_2021	B.1.329	0.00398406
PL_5_17_2021	B.1.346	0.00398406
PL_5_17_2021	B.1.448	0.00398406
PL_5_17_2021	B.1.160.12	0.00398406
PL_5_17_2021	B.1.36.23	0.00398406
PL_5_17_2021	B.1.363	0.00398406
PL_5_17_2021	B.1.389	0.00398406
PL_5_17_2021	B.1.36.31	0.00398406
PL_5_17_2021	B.1.36.26	0.00398406
PL_5_17_2021	B.1.36.18	0.00398406
PL_5_17_2021	B.1.36.17	0.00398406
PL_5_17_2021	B.1.438.1	0.00398406
PL_5_17_2021	B.1.438.3	0.00398406
PL_5_17_2021	B.1.351	0.00398406
PL_5_17_2021	B.1.311	0.00398406
PL_5_17_2021	B.1.499.1	0.00398406
PL_5_17_2021	B.1.36.29	0.00398406
PL_5_17_2021	B.1.36.34	0.00398406
PL_5_17_2021	B.1.36.38	0.00398406
PL_5_17_2021	B.1.305	0.00398406
PL_5_17_2021	B.1.9.5	0.00398406
PL_5_17_2021	B.1.9.4	0.00398406
PL_5_17_2021	B.1.9.2	0.00398406
PL_5_17_2021	B.1.9.1	0.00398406
PL_5_17_2021	B.1.438	0.00398406
PL_5_17_2021	B.1.385	0.00398406
PL_5_17_2021	B.1.441	0.00398406
PL_5_17_2021	B.1.599	0.00398406
PL_5_17_2021	B.1.630	0.00398406
PL_5_17_2021	B.1.375	0.00398406
PL_5_17_2021	B.1.570	0.00398406
PL_5_17_2021	B.1.517	0.00398406
PL_5_17_2021	B.1.569	0.00398406
PL_5_17_2021	B.1.423	0.00398406
PL_5_17_2021	B.1.562	0.00398406
PL_5_17_2021	B.1.36.2	0.00398406
PL_5_17_2021	B.1.36.27	0.00398406
PL_5_17_2021	B.1.160.23	0.00398406
PL_5_17_2021	B.1.160.26	0.00398406
PL_5_17_2021	B.1.160.11	0.00398406
PL_5_17_2021	B.1.160.13	0.00398406
PL_5_17_2021	B.1.621.1	0.00398406
PL_5_17_2021	B.1.160.33	0.00398406
PL_5_17_2021	B.1.160.29	0.00398406
PL_5_17_2021	B.1.160.10	0.00398406
PL_5_17_2021	B.1.160.20	0.00398406
PL_5_17_2021	B.1.160.19	0.00398406
PL_5_17_2021	B.1.160.22	0.00398406
PL_5_17_2021	B.1.429	0.00398406
PL_5_17_2021	B.1.160.7	0.00398406
PL_5_17_2021	B.1.160.30	0.00398406
PL_5_17_2021	B.1.160.28	0.00398406
PL_5_17_2021	B.1.160.32	0.00398406
PL_5_17_2021	B.1.351.5	0.00398406
PL_5_17_2021	B.1.427	0.00398406
PL_5_17_2021	B.1.351.3	0.00398406
PL_5_17_2021	B.1.351.2	0.00398406
PL_5_17_2021	B.1.36.39	0.00398406
PL_5_17_2021	B.1.621	0.00398406
PL_5_17_2021	B.1.160	0.00398406
PL_5_17_2021	B.1.623	0.00398406
PL_5_17_2021	B.1.348	0.00398406
PL_5_17_2021	B.1.36.9	0.00398406
PL_5_17_2021	B.1.36.21	0.00398406
PL_5_17_2021	B.1.338	0.00398406
PL_5_17_2021	B.1.411	0.00398406
PL_5_17_2021	B.1.325	0.00398406
PL_5_17_2021	B.1.164	0.00398406
PL_5_17_2021	B.1.499	0.00398406
PL_5_17_2021	B.1.503	0.00398406
PL_5_17_2021	B.1.504	0.00398406
PL_5_17_2021	B.1.508	0.00398406
PL_5_17_2021	B.1.507	0.00398406
PL_5_17_2021	B.1.498	0.00398406
PL_5_17_2021	B.1.533	0.00398406
PL_5_17_2021	B.1.629	0.00398406
PL_5_17_2021	B.1.282	0.00398406
PL_5_17_2021	B.1.110.3	0.00398406
PL_5_17_2021	B.1.36	0.00398406
PL_5_17_2021	B.1.456	0.00398406
PL_5_17_2021	B.1.466	0.00398406
PL_5_17_2021	B.1.162	0.00398406
PL_5_17_2021	B.1.428.3	0.00398406
PL_5_17_2021	B.1.245	0.00398406
PL_5_17_2021	B.1.111	0.00398406
PL_5_17_2021	B.1.473	0.00398406
PL_5_17_2021	B.1.124	0.00398406
PL_5_17_2021	B.1.436	0.00398406
PL_5_17_2021	B.1.442	0.00398406
PL_5_17_2021	B.1.439	0.00398406
PL_5_17_2021	B.1.163	0.00398406
PL_5_17_2021	B.1.112	0.00398406
PL_5_17_2021	B.1.578	0.00398406
PL_5_17_2021	B.1.491	0.00398406
PL_5_17_2021	B.1.44	0.00398406
PL_5_17_2021	B.1.596.1	0.00398406
PL_5_17_2021	B.1.505	0.00398406
PL_5_17_2021	B.1.428.1	0.00398406
PL_5_17_2021	B.1.428.2	0.00398406
PL_5_17_2021	B.1.574	0.00398406
PL_5_17_2021	B.1.564.1	0.00398406
PL_5_17_2021	B.1.500	0.00398406
PL_5_17_2021	B.1.501	0.00398406
PL_5_17_2021	B.1.502	0.00398406
PL_5_17_2021	B.1.469	0.00398406
PL_5_17_2021	B.1.36.20	0.00398406
PL_5_17_2021	B.1.36.10	0.00398406
PL_5_17_2021	B.1.36.1	0.00398406
PL_5_17_2021	B.1.36.8	0.00398406
PL_5_17_2021	B.1.36.35	0.00398406
PL_5_17_2021	B.1.36.24	0.00398406
PL_5_17_2021	B.1.36.7	0.00398406
PL_5_17_2021	B.1.460	0.00398406
PL_5_17_2021	B.1.466.2	0.00398406
PL_5_17_2021	B.1.625	0.00398406
PL_5_17_2021	B.1.443	0.00398406
PL_5_17_2021	B.1.9	0.00398406
PL_5_17_2021	B.1.509	0.00398406
PL_5_17_2021	B.1.605	0.00398406
PL_5_17_2021	B.1.585	0.00398406
PL_5_17_2021	B.1.433	0.00398406
PL_5_17_2021	B.1.435	0.00398406
PL_5_17_2021	B.1.521	0.00398406
PL_5_17_2021	B.1.541	0.00398406
PL_5_17_2021	B.1.516	0.00398406
PL_5_17_2021	B.1.444	0.00398406
PL_5_17_2021	B.1.165	0.00398406
PL_5_17_2021	B.1.110	0.00398406
PL_5_21_2020	B.1.405	0.25
PL_5_21_2020	B.1.305	0.0833333
PL_5_21_2020	B.1.595.3	0.0254921
PL_5_21_2020	B.1.372	0.00420168
PL_5_21_2020	B.1.1.280	0.00253165
PL_5_21_2020	C.36.3	0.00253165
PL_5_21_2020	B.1.409	0.00135135
PL_5_21_2020	B.1.273	0.00128623
PL_5_21_2020	B.1.489	0.00128623
PL_5_21_2020	B.1.485	0.00128623
PL_5_21_2020	B.1.324	0.00128623
PL_5_21_2020	B.1.565	0.00128623
PL_5_21_2020	B.1.341	0.00128623
PL_5_21_2020	B.1.453	0.00128623
PL_5_21_2020	B.1.268	0.00128623
PL_5_21_2020	B.1.167	0.00128623
PL_5_21_2020	B.1.139	0.00128623
PL_5_21_2020	B.1.487	0.00128623
PL_5_21_2020	B.1.108	0.00128623
PL_5_21_2020	B.1.329	0.00128623
PL_5_21_2020	B.1.478	0.00128623
PL_5_21_2020	B.1.330	0.00128623
PL_5_21_2020	B.1.333	0.00128623
PL_5_21_2020	B.1.320	0.00128623
PL_5_21_2020	B.1.483	0.00128623
PL_5_21_2020	B.1.479	0.00128623
PL_5_21_2020	B.1.37	0.00128623
PL_5_21_2020	B.1.13	0.00128623
PL_5_21_2020	B.1.274	0.00128623
PL_5_21_2020	B.1.277	0.00128623
PL_5_21_2020	B.1.280	0.00128623
PL_5_21_2020	B.1.431	0.00128623
PL_5_21_2020	B.1.510	0.00128623
PL_5_21_2020	B.1.214	0.00128623
PL_5_21_2020	B.1.1.364	0.00128623
PL_5_21_2020	B.1.1.398	0.00128623
PL_5_21_2020	B.1.1.441	0.00128623
PL_5_21_2020	B.1.1.187	0.00128623
PL_5_21_2020	B.1.1.306	0.00128623
PL_5_21_2020	B.1.1.447	0.00128623
PL_5_21_2020	B.1.1.172	0.00128623
PL_5_21_2020	B.1.1.175	0.00128623
PL_5_21_2020	B.1.1.376	0.00128623
PL_5_21_2020	B.1.1.203	0.00128623
PL_5_21_2020	B.1.1.500	0.00128623
PL_5_21_2020	B.1.1.275	0.00128623
PL_5_21_2020	B.1.1.320	0.00128623
PL_5_21_2020	B.1.1.341	0.00128623
PL_5_21_2020	B.1.267	0.00128623
PL_5_21_2020	B.1.344	0.00128623
PL_5_21_2020	B.1.315	0.00128623
PL_5_21_2020	B.1.115	0.00128623
PL_5_21_2020	B.1.323	0.00128623
PL_5_21_2020	B.1.294	0.00128623
PL_5_21_2020	B.1.564	0.00128623
PL_5_21_2020	B.1.515	0.00128623
PL_5_21_2020	B.1.264	0.00128623
PL_5_21_2020	B.1.321	0.00128623
PL_5_21_2020	B.1.350	0.00128623
PL_5_21_2020	B.1.166	0.00128623
PL_5_21_2020	B.1.319	0.00128623
PL_5_21_2020	B.1.513	0.00128623
PL_5_21_2020	B.1.520	0.00128623
PL_5_21_2020	B.1.210	0.00128623
PL_5_21_2020	B.1.188	0.00128623
PL_5_21_2020	B.1.131	0.00128623
PL_5_21_2020	B.1.1.241	0.00128623
PL_5_21_2020	B.1.1.15	0.00128623
PL_5_21_2020	B.1.1.253	0.00128623
PL_5_21_2020	B.1.1.270	0.00128623
PL_5_21_2020	B.1.1.249	0.00128623
PL_5_21_2020	B.1.1.421	0.00128623
PL_5_21_2020	B.1.1.204	0.00128623
PL_5_21_2020	B.1.1.133	0.00128623
PL_5_21_2020	B.1.1.41	0.00128623
PL_5_21_2020	B.1.1.329	0.00128623
PL_5_21_2020	B.1.1.328	0.00128623
PL_5_21_2020	B.1.1.231	0.00128623
PL_5_21_2020	B.1.1.310	0.00128623
PL_5_21_2020	B.1.1.309	0.00128623
PL_5_21_2020	B.1.1.356	0.00128623
PL_5_21_2020	B.1.1.107	0.00128623
PL_5_21_2020	B.1.1.307	0.00128623
PL_5_21_2020	B.1.1.300	0.00128623
PL_5_21_2020	B.1.1.514	0.00128623
PL_5_21_2020	B.1.1.301	0.00128623
PL_5_21_2020	B.1.1.513	0.00128623
PL_5_21_2020	B.1.1.27	0.00128623
PL_5_21_2020	B.1.1.70	0.00128623
PL_5_21_2020	B.1.1.116	0.00128623
PL_5_21_2020	B.1.1.67	0.00128623
PL_5_21_2020	D.3	0.00128623
PL_5_21_2020	B.1.1.217	0.00128623
PL_5_21_2020	B.1.1.141	0.00128623
PL_5_21_2020	B.1.1.255	0.00128623
PL_5_21_2020	B.1.1.261	0.00128623
PL_5_21_2020	B.1.1.57	0.00128623
PL_5_21_2020	B.1.1.160	0.00128623
PL_5_21_2020	B.1.231	0.00128623
PL_5_21_2020	B.1.408	0.00128623
PL_5_21_2020	B.1.554	0.00128623
PL_5_21_2020	B.1.551	0.00128623
PL_5_21_2020	B.1.402	0.00128623
PL_5_21_2020	B.1.235	0.00128623
PL_5_21_2020	B.1.232	0.00128623
PL_5_21_2020	B.1.1.3	0.00128623
PL_5_21_2020	B.1.1.75	0.00128623
PL_5_21_2020	B.1.1.5	0.00128623
PL_5_21_2020	B.1.1.222	0.00128623
PL_5_21_2020	B.1.1.317	0.00128623
PL_5_21_2020	B.1.1.158	0.00128623
PL_5_21_2020	B.1.1.464	0.00128623
PL_5_21_2020	B.1.1.119	0.00128623
PL_5_21_2020	B.1.1.8	0.00128623
PL_5_21_2020	B.1.1.232	0.00128623
PL_5_21_2020	B.1.1.423	0.00128623
PL_5_21_2020	B.1.1.45	0.00128623
PL_5_21_2020	B.1.1.14	0.00128623
PL_5_21_2020	B.1.1.304	0.00128623
PL_5_21_2020	B.1.1.426	0.00128623
PL_5_21_2020	B.1.1.384	0.00128623
PL_5_21_2020	B.1.1.155	0.00128623
PL_5_21_2020	B.1.1.208	0.00128623
PL_5_21_2020	B.1.1.130	0.00128623
PL_5_21_2020	B.1.1.135	0.00128623
PL_5_21_2020	B.1.1.10	0.00128623
PL_5_21_2020	B.1.427	0.00128623
PL_5_21_2020	B.1.1.185	0.00128623
PL_5_21_2020	B.1.382	0.00128623
PL_5_21_2020	B.1.146	0.00128623
PL_5_21_2020	B.1.35	0.00128623
PL_5_21_2020	B.1.23	0.00128623
PL_5_21_2020	B.1.198	0.00128623
PL_5_21_2020	B.1.93	0.00128623
PL_5_21_2020	B.1.206	0.00128623
PL_5_21_2020	B.1.106	0.00128623
PL_5_21_2020	B.1.222	0.00128623
PL_5_21_2020	B.1.379	0.00128623
PL_5_21_2020	B.1.126	0.00128623
PL_5_21_2020	B.1.77	0.00128623
PL_5_21_2020	B.1.182	0.00128623
PL_5_21_2020	B.1.180	0.00128623
PL_5_21_2020	B.1.157	0.00128623
PL_5_21_2020	B.1.223	0.00128623
PL_5_21_2020	B.1.225	0.00128623
PL_5_21_2020	B.1.609	0.00128623
PL_5_21_2020	B.1.181	0.00128623
PL_5_21_2020	B.1.418	0.00128623
PL_5_21_2020	B.1.415	0.00128623
PL_5_21_2020	B.1.557	0.00128623
PL_5_21_2020	B.1.559	0.00128623
PL_5_21_2020	B.1.391	0.00128623
PL_5_21_2020	B.1.104	0.00128623
PL_5_21_2020	B.1.248	0.00128623
PL_5_21_2020	B.1.251	0.00128623
PL_5_21_2020	B.1.1	0.00128623
PL_5_21_2020	B.1.151	0.00128623
PL_5_21_2020	B.1.6	0.00128623
PL_5_21_2020	B.1.213	0.00128623
PL_5_21_2020	B.1.195	0.00128623
PL_5_21_2020	B.1.67	0.00128623
PL_5_21_2020	B.1.76	0.00128623
PL_5_21_2020	B.1.215	0.00128623
PL_5_21_2020	B.1.8	0.00128623
PL_5_21_2020	B.1.81	0.00128623
PL_5_21_2020	B.1.201	0.00128623
PL_5_21_2020	B.1.395	0.00128623
PL_5_21_2020	B.1.383	0.00128623
PL_5_21_2020	B.1.142	0.00128623
PL_5_21_2020	B.1.145	0.00128623
PL_5_21_2020	B.1.143	0.00128623
PL_5_21_2020	B.1.78	0.00128623
PL_5_21_2020	B.1.134	0.00128623
PL_5_21_2020	B.1.147	0.00128623
PL_5_21_2020	B.1.545	0.00128623
PL_5_21_2020	B.1.378	0.00128623
PL_5_21_2020	B.1.199	0.00128623
PL_5_21_2020	B.1.91	0.00128623
PL_5_21_2020	B.1.179	0.00128623
PL_5_21_2020	B.1.70	0.00128623
PL_5_21_2020	B.1.377	0.00128623
PL_5_21_2020	B.1.187	0.00128623
PL_5_21_2020	B.1.543	0.00128623
PL_5_21_2020	B.1.103	0.00128623
PL_5_21_2020	B.1.220	0.00128623
PL_5_21_2020	B.1.178	0.00128623
PL_5_21_2020	B.1.110	0.00128623
PL_5_21_2020	B.1.219	0.00128623
PL_5_21_2020	B.1.1.506	0.00128623
PL_5_21_2020	B.1.552	0.00128623
PL_5_21_2020	B.1.1.166	0.00128623
PL_5_21_2020	B.1.1.274	0.00128623
PL_5_21_2020	B.1.1.180	0.00128623
PL_5_21_2020	B.1.1.83	0.00128623
PL_5_21_2020	B.1.1.372	0.00128623
PL_5_21_2020	B.1.1.122	0.00128623
PL_5_21_2020	B.1.1.164	0.00128623
PL_5_21_2020	B.1.1.200	0.00128623
PL_5_21_2020	B.1.1.137	0.00128623
PL_5_21_2020	B.1.173	0.00128623
PL_5_21_2020	B.1.1.134	0.00128623
PL_5_21_2020	B.1.1.37	0.00128623
PL_5_21_2020	B.1.1.59	0.00128623
PL_5_21_2020	B.1.1.367	0.00128623
PL_5_21_2020	B.1.1.148	0.00128623
PL_5_21_2020	B.1.1.12	0.00128623
PL_5_21_2020	B.1.1.168	0.00128623
PL_5_21_2020	B.1.1.26	0.00128623
PL_5_21_2020	B.1.1.485	0.00128623
PL_5_21_2020	B.1.1.25	0.00128623
PL_5_21_2020	B.1.1.378	0.00128623
PL_5_21_2020	B.1.1.440	0.00128623
PL_5_21_2020	B.1.1.438	0.00128623
PL_5_21_2020	B.1.1.169	0.00128623
PL_5_21_2020	B.1.1.463	0.00128623
PL_5_21_2020	B.1.1.402	0.00128623
PL_5_21_2020	B.1.1.174	0.00128623
PL_5_21_2020	B.1.1.254	0.00128623
PL_5_21_2020	B.1.1.34	0.00128623
PL_5_21_2020	B.1.1.192	0.00128623
PL_5_21_2020	B.1.238	0.00128623
PL_5_21_2020	B.1.153	0.00128623
PL_5_21_2020	B.1.636	0.00128623
PL_5_21_2020	B.1.546	0.00128623
PL_5_21_2020	B.1.416	0.00128623
PL_5_21_2020	B.1.233	0.00128623
PL_5_21_2020	B.1.229	0.00128623
PL_5_21_2020	B.1.556	0.00128623
PL_5_21_2020	B.1.381	0.00128623
PL_5_21_2020	B.1.243	0.00128623
PL_5_21_2020	B.1.239	0.00128623
PL_5_21_2020	B.1.397	0.00128623
PL_5_21_2020	B.1.400	0.00128623
PL_5_21_2020	B.1.558	0.00128623
PL_5_21_2020	B.1.1.205	0.00128623
PL_5_21_2020	B.1.399	0.00128623
PL_5_21_2020	B.1.401	0.00128623
PL_5_21_2020	B.1.240	0.00128623
PL_5_21_2020	B.1.249	0.00128623
PL_5_21_2020	B.1.252	0.00128623
PL_5_21_2020	B.1.530	0.00128623
PL_5_21_2020	B.1.1.95	0.00128623
PL_5_21_2020	B.1.1.197	0.00128623
PL_5_21_2020	B.1.1.92	0.00128623
PL_5_21_2020	B.1.1.154	0.00128623
PL_5_21_2020	B.1.1.71	0.00128623
PL_5_21_2020	B.1.1.189	0.00128623
PL_5_21_2020	B.1.1.263	0.00128623
PL_5_21_2020	B.1.1.132	0.00128623
PL_5_21_2020	B.1.560	0.00128623
PL_5_21_2020	B.1.1.428	0.00128623
PL_5_21_2020	B.1.549	0.00128623
PL_5_21_2020	B.1.398	0.00128623
PL_5_21_2020	B.1.550	0.00128623
PL_5_21_2020	B.1.240.2	0.00128623
PL_5_21_2020	B.1.88.1	0.00128623
PL_5_21_2020	B.1.1.4	0.00128623
PL_5_21_2020	B.1.1.216	0.00128623
PL_5_21_2020	P.7	0.00128623
PL_5_21_2020	P.6	0.00128623
PL_5_21_2020	AH.1	0.00128623
PL_5_21_2020	AH.2	0.00128623
PL_5_21_2020	B.1.1.294	0.00128623
PL_5_21_2020	B.1.1.302	0.00128623
PL_5_21_2020	B.1.1.198	0.00128623
PL_5_21_2020	B.1.1.296	0.00128623
PL_5_21_2020	B.1.1.225	0.00128623
PL_5_21_2020	D.5	0.00128623
PL_5_21_2020	D.2	0.00128623
PL_5_21_2020	B.1.533	0.00128623
PL_5_21_2020	B.1.1.351	0.00128623
PL_5_21_2020	B.1.1.243	0.00128623
PL_5_21_2020	B.1.1.44	0.00128623
PL_5_21_2020	B.1.1.214	0.00128623
PL_5_21_2020	B.1.1.425	0.00128623
PL_5_21_2020	AE.2	0.00128623
PL_5_21_2020	AE.7	0.00128623
PL_5_21_2020	B.1.428.1	0.00128623
PL_5_21_2020	B.1.629	0.00128623
PL_5_21_2020	B.1.282	0.00128623
PL_5_21_2020	B.1.170	0.00128623
PL_5_21_2020	B.1.626	0.00128623
PL_5_21_2020	AE.6	0.00128623
PL_5_21_2020	B.1.548	0.00128623
PL_5_21_2020	B.1.1.363	0.00128623
PL_5_21_2020	B.1.1.373	0.00128623
PL_5_21_2020	B.1.494	0.00128623
PL_5_21_2020	B.1.571	0.00128623
PL_5_21_2020	B.1.576	0.00128623
PL_5_21_2020	B.1.313	0.00128623
PL_5_21_2020	B.1.314	0.00128623
PL_5_21_2020	B.1.346	0.00128623
PL_5_21_2020	B.1.448	0.00128623
PL_5_21_2020	B.1.596.1	0.00128623
PL_5_21_2020	B.1.601	0.00128623
PL_5_21_2020	B.1.164	0.00128623
PL_5_21_2020	B.1.581	0.00128623
PL_5_21_2020	B.1.580	0.00128623
PL_5_21_2020	B.1.578	0.00128623
PL_5_21_2020	B.1.112	0.00128623
PL_5_21_2020	B.1.163	0.00128623
PL_5_21_2020	B.1.439	0.00128623
PL_5_21_2020	B.1.161	0.00128623
PL_5_21_2020	B.1.124	0.00128623
PL_5_21_2020	B.1.473	0.00128623
PL_5_21_2020	B.1.111	0.00128623
PL_5_21_2020	B.1.245	0.00128623
PL_5_21_2020	B.1.162	0.00128623
PL_5_21_2020	B.1.428.2	0.00128623
PL_5_21_2020	B.1.165	0.00128623
PL_5_21_2020	B.1.362.1	0.00128623
PL_5_21_2020	B.1.351	0.00128623
PL_5_21_2020	B.1.9.1	0.00128623
PL_5_21_2020	B.1.9.2	0.00128623
PL_5_21_2020	B.1.9.4	0.00128623
PL_5_21_2020	B.1.9.5	0.00128623
PL_5_21_2020	B.1.1.348	0.00128623
PL_5_21_2020	B.1.1.196	0.00128623
PL_5_21_2020	B.1.1.434	0.00128623
PL_5_21_2020	C.23	0.00128623
PL_5_21_2020	C.36	0.00128623
PL_5_21_2020	C.17	0.00128623
PL_5_21_2020	C.16	0.00128623
PL_5_21_2020	M.2	0.00128623
PL_5_21_2020	B.1.438.3	0.00128623
PL_5_21_2020	B.1.599	0.00128623
PL_5_21_2020	B.1.438.1	0.00128623
PL_5_21_2020	B.1.389	0.00128623
PL_5_21_2020	B.1.561	0.00128623
PL_5_21_2020	B.1.404	0.00128623
PL_5_21_2020	C.30	0.00128623
PL_5_21_2020	C.18	0.00128623
PL_5_21_2020	B.1.1.303	0.00128623
PL_5_21_2020	B.1.631	0.00128623
PL_5_21_2020	C.38	0.00128623
PL_5_21_2020	C.37	0.00128623
PL_5_21_2020	B.1.623	0.00128623
PL_5_21_2020	B.1.351.2	0.00128623
PL_5_21_2020	B.1.385	0.00128623
PL_5_21_2020	B.1.445	0.00128623
PL_5_21_2020	B.1.433	0.00128623
PL_5_21_2020	C.32	0.00128623
PL_5_21_2020	B.1.9	0.00128623
PL_5_21_2020	B.1.443	0.00128623
PL_5_21_2020	B.1.627	0.00128623
PL_5_21_2020	B.1.1.523	0.00128623
PL_5_21_2020	C.35	0.00128623
PL_5_21_2020	C.13	0.00128623
PL_5_21_2020	C.12	0.00128623
PL_5_21_2020	C.27	0.00128623
PL_5_21_2020	C.25	0.00128623
PL_5_21_2020	C.3	0.00128623
PL_5_21_2020	C.1	0.00128623
PL_5_21_2020	C.4	0.00128623
PL_5_21_2020	C.2	0.00128623
PL_5_21_2020	B.1.362.2	0.00128623
PL_5_21_2020	B.1.1.269	0.00128623
PL_5_21_2020	B.1.1.337	0.00128623
PL_5_21_2020	D.4	0.00128623
PL_5_21_2020	L.4	0.00128623
PL_5_21_2020	B.1.1.286	0.00128623
PL_5_21_2020	B.1.1.279	0.00128623
PL_5_21_2020	B.1.1.93	0.00128623
PL_5_21_2020	B.1.564.1	0.00128623
PL_5_21_2020	B.1.338	0.00128623
PL_5_21_2020	B.1.569	0.00128623
PL_5_21_2020	B.1.517	0.00128623
PL_5_21_2020	B.1.570	0.00128623
PL_5_21_2020	B.1.1.201	0.00128623
PL_5_21_2020	AE.1	0.00128623
PL_5_21_2020	B.1.1.139	0.00128623
PL_5_21_2020	B.1.298	0.00128623
PL_5_21_2020	B.1.1.365	0.00128623
PL_5_21_2020	B.1.1.149	0.00128623
PL_5_21_2020	B.1.1.374	0.00128623
PL_5_21_2020	B.1.1.408	0.00128623
PL_5_21_2020	B.1.359	0.00128623
PL_5_21_2020	B.1.493	0.00128623
PL_5_21_2020	B.1.3	0.00128623
PL_5_21_2020	B.1.309	0.00128623
PL_5_21_2020	B.1.604	0.00128623
PL_5_21_2020	B.1.369	0.00128623
PL_5_21_2020	B.1.287	0.00128623
PL_5_21_2020	B.1.428	0.00128623
PL_5_21_2020	B.1.366	0.00128623
PL_5_21_2020	B.1.1.360	0.00128623
PL_5_21_2020	B.1.304	0.00128623
PL_5_21_2020	B.1.264.1	0.00128623
PL_5_21_2020	B.1.452	0.00128623
PL_5_21_2020	B.1.350.1	0.00128623
PL_5_21_2020	B.1.120	0.00128623
PL_5_21_2020	B.1.355	0.00128623
PL_5_21_2020	B.1.168	0.00128623
PL_5_21_2020	B.1.335	0.00128623
PL_5_21_2020	B.1.334	0.00128623
PL_5_21_2020	B.1.289	0.00128623
PL_5_21_2020	B.1.362	0.00128623
PL_5_21_2020	B.1.310	0.00128623
PL_5_21_2020	B.1.1.237	0.00128623
PL_5_21_2020	B.1.1.379	0.00128623
PL_5_21_2020	B.1.586	0.00128623
PL_5_21_2020	B.1.1.345	0.00128623
PL_5_21_2020	B.1.351.3	0.00128623
PL_5_21_2020	B.1.1.487	0.00128623
PL_5_21_2020	B.1.1.416	0.00128623
PL_5_21_2020	B.1.1.266	0.00128623
PL_5_21_2020	B.1.1.228	0.00128623
PL_5_21_2020	B.1.1.152	0.00128623
PL_5_21_2020	B.1.1.58	0.00128623
PL_5_21_2020	B.1.1.380	0.00128623
PL_5_21_2020	B.1.1.362	0.00128623
PL_5_21_2020	B.1.1.395	0.00128623
PL_5_21_2020	B.1.1.244	0.00128623
PL_5_21_2020	B.1.1.177	0.00128623
PL_5_21_2020	B.1.1.359	0.00128623
PL_5_21_2020	B.1.1.144	0.00128623
PL_5_21_2020	B.1.1.461	0.00128623
PL_5_21_2020	B.1.1.381	0.00128623
PL_5_21_2020	B.1.1.262	0.00128623
PL_5_21_2020	B.1.1.176	0.00128623
PL_5_21_2020	B.1.1.113	0.00128623
PL_5_21_2020	B.1.1.285	0.00128623
PL_5_21_2020	B.1.1.162	0.00128623
PL_5_21_2020	B.1.1.282	0.00128623
PL_5_21_2020	B.1.1.49	0.00128623
PL_5_21_2020	B.1.1.283	0.00128623
PL_5_21_2020	B.1.1.51	0.00128623
PL_5_21_2020	B.1.1.181	0.00128623
PL_5_21_2020	B.1.1.226	0.00128623
PL_5_21_2020	B.1	0.00128623
PL_5_21_2020	B.1.116	0.00128623
PL_5_21_2020	B.1.1.268	0.00128623
PL_5_21_2020	B.1.1.371	0.00128623
PL_5_21_2020	B.59	0.00128623
PL_5_21_2020	B.1.1.61	0.00128623
PL_5_21_2020	AN.1	0.00128623
PL_5_21_2020	B.1.1.97	0.00128623
PL_5_21_2020	B.1.1.256	0.00128623
PL_5_21_2020	B.1.1.242	0.00128623
PL_5_21_2020	B.1.1.420	0.00128623
PL_5_21_2020	B.1.1.159	0.00128623
PL_5_21_2020	B.1.1.308	0.00128623
PL_5_21_2020	B.1.1.311	0.00128623
PL_5_21_2020	B.1.1.16	0.00128623
PL_5_21_2020	B.1.1.512	0.00128623
PL_5_21_2020	B.1.22	0.00128623
PL_5_21_2020	B.1.1.147	0.00128623
PL_5_21_2020	B.1.1.239	0.00128623
PL_5_21_2020	B.1.1.178	0.00128623
PL_5_21_2020	B.1.1.354	0.00128623
PL_5_21_2020	B.1.1.347	0.00128623
PL_5_21_2020	B.1.1.432	0.00128623
PL_5_21_2020	B.1.1.13	0.00128623
PL_5_21_2020	L.2	0.00128623
PL_5_21_2020	L.3	0.00128623
PL_5_21_2020	B.1.1.209	0.00128623
PL_5_21_2020	B.1.1.50	0.00128623
PL_5_21_2020	B.1.1.47	0.00128623
PL_5_21_2020	B.1.1.298	0.00128623
PL_5_21_2020	B.1.1.1	0.00128623
PL_5_21_2020	B.1.1.55	0.00128623
PL_5_21_2020	AH.3	0.00128623
PL_5_21_2020	B.1.332	0.00128623
PL_5_21_2020	B.1.349	0.00128623
PL_5_21_2020	B.1.293	0.00128623
PL_5_21_2020	B.1.342	0.00128623
PL_5_21_2020	B.1.607	0.00128623
PL_5_21_2020	B.1.582	0.00128623
PL_5_21_2020	B.1.12	0.00128623
PL_5_21_2020	B.1.356	0.00128623
PL_5_21_2020	B.1.40	0.00128623
PL_5_21_2020	B.1.110.1	0.00128623
PL_5_21_2020	B.1.281	0.00128623
PL_5_21_2020	B.1.159	0.00128623
PL_5_21_2020	B.1.480	0.00128623
PL_5_21_2020	B.1.113	0.00128623
PL_5_21_2020	B.1.416.1	0.00128623
PL_5_21_2020	B.1.189	0.00128623
PL_5_21_2020	B.1.234	0.00128623
PL_5_21_2020	B.1.403	0.00128623
PL_5_21_2020	B.1.241	0.00128623
PL_5_21_2020	B.1.1.289	0.00128623
PL_5_21_2020	AS.1	0.00128623
PL_5_21_2020	B.1.1.326	0.00128623
PL_5_21_2020	B.1.1.145	0.00128623
PL_5_21_2020	B.1.1.128	0.00128623
PL_5_21_2020	B.1.1.392	0.00128623
PL_5_21_2020	B.1.1.312	0.00126422
PL_5_21_2020	B.1.516	0.00113507
PL_5_21_2020	P.2	0.00105876
PL_5_21_2020	B.1.1.123	0.0010395
PL_5_24_2021	B.1.594	0.00413508
PL_5_24_2021	B.1.621	0.00334836
PL_5_30_2021	Q.2	0.16003
PL_5_30_2021	Q.8	0.16003
PL_5_30_2021	Q.4	0.16003
PL_5_30_2021	Q.1	0.16003
PL_5_30_2021	Q.3	0.16003
PL_5_30_2021	B.1.1.7	0.16003
PL_5_30_2021	B.1.595.3	0.0260368
PL_5_30_2021	AY.31	0.00744222
PL_5_3_2021	A.27	0.9923
PL_5_6_2021	B.1.595.3	0.0311213
PL_5_6_2021	AY.31	0.00702247
PL_5_6_2021	B.1.594	0.00161063
PL_5_6_2021	B.1.1.416	0.00120028
PL_5_6_2021	B.1.1.345	0.00120028
PL_5_6_2021	B.1.1.111	0.00120028
PL_5_6_2021	B.1.1.244	0.00120028
PL_5_6_2021	B.1.1.395	0.00120028
PL_5_6_2021	B.1.1.362	0.00120028
PL_5_6_2021	B.1.1.109	0.00120028
PL_5_6_2021	B.1.1.380	0.00120028
PL_5_6_2021	B.1.1.325	0.00120028
PL_5_6_2021	B.1.1.266	0.00120028
PL_5_6_2021	B.1.1.101	0.00120028
PL_5_6_2021	B.1.1.385	0.00120028
PL_5_6_2021	B.1.1.487	0.00120028
PL_5_6_2021	B.1.1.132	0.00120028
PL_5_6_2021	B.1.1.201	0.00120028
PL_5_6_2021	B.1.1.46	0.00120028
PL_5_6_2021	B.1.560	0.00120028
PL_5_6_2021	B.1.1.506	0.00120028
PL_5_6_2021	B.1.1.217	0.00120028
PL_5_6_2021	B.1.1.218	0.00120028
PL_5_6_2021	B.1.1.193	0.00120028
PL_5_6_2021	B.1.1.67	0.00120028
PL_5_6_2021	B.1.1.359	0.00120028
PL_5_6_2021	B.1.1.437	0.00120028
PL_5_6_2021	B.1.1.513	0.00120028
PL_5_6_2021	B.1.1.305	0.00120028
PL_5_6_2021	B.1.1.365	0.00120028
PL_5_6_2021	B.1.1.237	0.00120028
PL_5_6_2021	B.1.1.360	0.00120028
PL_5_6_2021	B.1.1.379	0.00120028
PL_5_6_2021	B.1.1.144	0.00120028
PL_5_6_2021	B.1.1.181	0.00120028
PL_5_6_2021	B.1.1.51	0.00120028
PL_5_6_2021	B.1.1.283	0.00120028
PL_5_6_2021	B.1.1.49	0.00120028
PL_5_6_2021	B.1.1.48	0.00120028
PL_5_6_2021	B.1.1.381	0.00120028
PL_5_6_2021	B.1.1.210	0.00120028
PL_5_6_2021	B.1.1.282	0.00120028
PL_5_6_2021	B.1.1.162	0.00120028
PL_5_6_2021	B.1.1.285	0.00120028
PL_5_6_2021	B.1.1.113	0.00120028
PL_5_6_2021	B.1.1.114	0.00120028
PL_5_6_2021	B.1.1.213	0.00120028
PL_5_6_2021	B.1.1.262	0.00120028
PL_5_6_2021	B.1.1.312	0.00120028
PL_5_6_2021	B.1.1.27	0.00120028
PL_5_6_2021	AY.30	0.00120028
PL_5_6_2021	B.1.1.374	0.00120028
PL_5_6_2021	B.1.1.130	0.00120028
PL_5_6_2021	B.1.1.258	0.00120028
PL_5_6_2021	B.1.1.384	0.00120028
PL_5_6_2021	B.1.1.194	0.00120028
PL_5_6_2021	B.1.1.426	0.00120028
PL_5_6_2021	B.1.1.413	0.00120028
PL_5_6_2021	B.1.1.304	0.00120028
PL_5_6_2021	B.1.1.14	0.00120028
PL_5_6_2021	B.1.1.45	0.00120028
PL_5_6_2021	B.1.1.63	0.00120028
PL_5_6_2021	B.1.1.323	0.00120028
PL_5_6_2021	B.1.1.17	0.00120028
PL_5_6_2021	B.1.1.423	0.00120028
PL_5_6_2021	B.1.1.232	0.00120028
PL_5_6_2021	B.1.1.8	0.00120028
PL_5_6_2021	B.1.1.480	0.00120028
PL_5_6_2021	B.1.1.119	0.00120028
PL_5_6_2021	B.1.1.352	0.00120028
PL_5_6_2021	B.1.1.158	0.00120028
PL_5_6_2021	B.1.1.220	0.00120028
PL_5_6_2021	B.1.1.317	0.00120028
PL_5_6_2021	B.1.1.5	0.00120028
PL_5_6_2021	B.1.1.208	0.00120028
PL_5_6_2021	B.1.1.135	0.00120028
PL_5_6_2021	B.1.1.301	0.00120028
PL_5_6_2021	B.1.1.160	0.00120028
PL_5_6_2021	B.1.1.514	0.00120028
PL_5_6_2021	B.1.1.300	0.00120028
PL_5_6_2021	B.1.1.307	0.00120028
PL_5_6_2021	B.1.1.107	0.00120028
PL_5_6_2021	B.1.1.356	0.00120028
PL_5_6_2021	B.1.1.309	0.00120028
PL_5_6_2021	B.1.1.310	0.00120028
PL_5_6_2021	B.1.1.231	0.00120028
PL_5_6_2021	B.1.1.328	0.00120028
PL_5_6_2021	B.1.1.329	0.00120028
PL_5_6_2021	B.1.1.41	0.00120028
PL_5_6_2021	B.1.1.115	0.00120028
PL_5_6_2021	B.1.1.204	0.00120028
PL_5_6_2021	B.1.1.123	0.00120028
PL_5_6_2021	B.1.1.421	0.00120028
PL_5_6_2021	B.1.1.270	0.00120028
PL_5_6_2021	B.1.1.82	0.00120028
PL_5_6_2021	B.1.1.15	0.00120028
PL_5_6_2021	B.1.1.255	0.00120028
PL_5_6_2021	B.1.1.241	0.00120028
PL_5_6_2021	B.1.1.261	0.00120028
PL_5_6_2021	B.1.1.149	0.00120028
PL_5_6_2021	B.1.359	0.00120028
PL_5_6_2021	B.1.1.408	0.00120028
PL_5_6_2021	B.1.610	0.00120028
PL_5_6_2021	B.1.403	0.00120028
PL_5_6_2021	B.1.234	0.00120028
PL_5_6_2021	B.1.396	0.00120028
PL_5_6_2021	B.1.189	0.00120028
PL_5_6_2021	B.1.416.1	0.00120028
PL_5_6_2021	B.1.113	0.00120028
PL_5_6_2021	B.1.97	0.00120028
PL_5_6_2021	B.1.480	0.00120028
PL_5_6_2021	B.1.474	0.00120028
PL_5_6_2021	B.1.281	0.00120028
PL_5_6_2021	B.1.276	0.00120028
PL_5_6_2021	B.1.110.1	0.00120028
PL_5_6_2021	B.1.462	0.00120028
PL_5_6_2021	B.1.467	0.00120028
PL_5_6_2021	B.1.470	0.00120028
PL_5_6_2021	B.1.471	0.00120028
PL_5_6_2021	B.1.523	0.00120028
PL_5_6_2021	B.1.465	0.00120028
PL_5_6_2021	B.1.492	0.00120028
PL_5_6_2021	B.1.597	0.00120028
PL_5_6_2021	B.1.40	0.00120028
PL_5_6_2021	B.1.602	0.00120028
PL_5_6_2021	B.1.241	0.00120028
PL_5_6_2021	B.1.1.3	0.00120028
PL_5_6_2021	B.1.1.404	0.00120028
PL_5_6_2021	B.59	0.00120028
PL_5_6_2021	B.1.1.371	0.00120028
PL_5_6_2021	B.1.1.298	0.00120028
PL_5_6_2021	B.1.1.486	0.00120028
PL_5_6_2021	B.1.1.55	0.00120028
PL_5_6_2021	B.1.1.339	0.00120028
PL_5_6_2021	B.1.1.165	0.00120028
PL_5_6_2021	B.1.1.392	0.00120028
PL_5_6_2021	B.1.1.128	0.00120028
PL_5_6_2021	B.1.1.145	0.00120028
PL_5_6_2021	B.1.1.38	0.00120028
PL_5_6_2021	B.1.1.138	0.00120028
PL_5_6_2021	B.1.1.389	0.00120028
PL_5_6_2021	B.1.1.326	0.00120028
PL_5_6_2021	B.1.1.368	0.00120028
PL_5_6_2021	B.1.1.355	0.00120028
PL_5_6_2021	B.1.1.518	0.00120028
PL_5_6_2021	B.1.1.77	0.00120028
PL_5_6_2021	AS.1	0.00120028
PL_5_6_2021	B.1.1.289	0.00120028
PL_5_6_2021	B.1.1.221	0.00120028
PL_5_6_2021	B.1.328	0.00120028
PL_5_6_2021	B.1.340	0.00120028
PL_5_6_2021	B.1.356	0.00120028
PL_5_6_2021	B.1.12	0.00120028
PL_5_6_2021	B.1.337	0.00120028
PL_5_6_2021	B.1.355	0.00120028
PL_5_6_2021	B.1.120	0.00120028
PL_5_6_2021	B.1.350.1	0.00120028
PL_5_6_2021	B.1.452	0.00120028
PL_5_6_2021	B.1.606	0.00120028
PL_5_6_2021	B.1.264.1	0.00120028
PL_5_6_2021	B.1.304	0.00120028
PL_5_6_2021	B.1.117	0.00120028
PL_5_6_2021	B.1.366	0.00120028
PL_5_6_2021	B.1.298	0.00120028
PL_5_6_2021	B.1.428	0.00120028
PL_5_6_2021	B.1.369	0.00120028
PL_5_6_2021	B.1.318	0.00120028
PL_5_6_2021	B.1.437	0.00120028
PL_5_6_2021	B.1.496	0.00120028
PL_5_6_2021	B.1.309	0.00120028
PL_5_6_2021	B.1.3	0.00120028
PL_5_6_2021	B.1.495	0.00120028
PL_5_6_2021	B.1.497	0.00120028
PL_5_6_2021	B.1.493	0.00120028
PL_5_6_2021	B.1.168	0.00120028
PL_5_6_2021	B.1.335	0.00120028
PL_5_6_2021	B.1.451	0.00120028
PL_5_6_2021	B.1.590	0.00120028
PL_5_6_2021	B.1.582	0.00120028
PL_5_6_2021	B.1.372	0.00120028
PL_5_6_2021	B.1.607	0.00120028
PL_5_6_2021	B.1.342	0.00120028
PL_5_6_2021	B.1.349	0.00120028
PL_5_6_2021	B.1.332	0.00120028
PL_5_6_2021	B.1.306	0.00120028
PL_5_6_2021	B.1.22	0.00120028
PL_5_6_2021	B.1.116	0.00120028
PL_5_6_2021	B.1.370	0.00120028
PL_5_6_2021	B.1.334	0.00120028
PL_5_6_2021	B.1.336	0.00120028
PL_5_6_2021	B.1.265	0.00120028
PL_5_6_2021	B.1.595	0.00120028
PL_5_6_2021	B.1.301	0.00120028
PL_5_6_2021	B.1.450	0.00120028
PL_5_6_2021	B.1.424	0.00120028
PL_5_6_2021	B.1.586	0.00120028
PL_5_6_2021	B.1.310	0.00120028
PL_5_6_2021	B.1.362	0.00120028
PL_5_6_2021	B.1.1.75	0.00120028
PL_5_6_2021	B.1.1.297	0.00120028
PL_5_6_2021	N.3	0.00120028
PL_5_6_2021	B.1.416	0.00120028
PL_5_6_2021	B.1.639	0.00120028
PL_5_6_2021	B.1.546	0.00120028
PL_5_6_2021	B.1.393	0.00120028
PL_5_6_2021	B.1.153	0.00120028
PL_5_6_2021	B.1.552	0.00120028
PL_5_6_2021	B.1.128	0.00120028
PL_5_6_2021	B.1.96	0.00120028
PL_5_6_2021	B.1.110	0.00120028
PL_5_6_2021	B.1.1	0.00120028
PL_5_6_2021	B.1.250	0.00120028
PL_5_6_2021	B.1.251	0.00120028
PL_5_6_2021	B.1.248	0.00120028
PL_5_6_2021	B.1.104	0.00120028
PL_5_6_2021	B.1.391	0.00120028
PL_5_6_2021	B.1.559	0.00120028
PL_5_6_2021	B.1.557	0.00120028
PL_5_6_2021	B.1.415	0.00120028
PL_5_6_2021	B.1.418	0.00120028
PL_5_6_2021	B.1.181	0.00120028
PL_5_6_2021	B.1.609	0.00120028
PL_5_6_2021	B.1.225	0.00120028
PL_5_6_2021	B.1.600	0.00120028
PL_5_6_2021	B.1.233	0.00120028
PL_5_6_2021	B.1.157	0.00120028
PL_5_6_2021	B.1.229	0.00120028
PL_5_6_2021	B.1.1.34	0.00120028
PL_5_6_2021	B.1.1.192	0.00120028
PL_5_6_2021	B.1.1.205	0.00120028
PL_5_6_2021	B.1.1.189	0.00120028
PL_5_6_2021	B.1.1.71	0.00120028
PL_5_6_2021	B.1.1.142	0.00120028
PL_5_6_2021	B.1.1.92	0.00120028
PL_5_6_2021	B.1.1.197	0.00120028
PL_5_6_2021	B.1.1.95	0.00120028
PL_5_6_2021	B.1.252	0.00120028
PL_5_6_2021	B.1.254	0.00120028
PL_5_6_2021	B.1.240	0.00120028
PL_5_6_2021	B.1.401	0.00120028
PL_5_6_2021	B.1.399	0.00120028
PL_5_6_2021	B.1.558	0.00120028
PL_5_6_2021	B.1.238	0.00120028
PL_5_6_2021	B.1.397	0.00120028
PL_5_6_2021	B.1.239	0.00120028
PL_5_6_2021	B.1.243	0.00120028
PL_5_6_2021	B.1.381	0.00120028
PL_5_6_2021	B.1.556	0.00120028
PL_5_6_2021	B.1.223	0.00120028
PL_5_6_2021	B.1.180	0.00120028
PL_5_6_2021	B.1.1.166	0.00120028
PL_5_6_2021	B.1.187	0.00120028
PL_5_6_2021	B.1.70	0.00120028
PL_5_6_2021	B.1.179	0.00120028
PL_5_6_2021	B.1.91	0.00120028
PL_5_6_2021	B.1.199	0.00120028
PL_5_6_2021	B.1.378	0.00120028
PL_5_6_2021	B.1.105	0.00120028
PL_5_6_2021	B.1.545	0.00120028
PL_5_6_2021	B.1.134	0.00120028
PL_5_6_2021	B.1.195	0.00120028
PL_5_6_2021	B.1.78	0.00120028
PL_5_6_2021	B.1.143	0.00120028
PL_5_6_2021	B.1.145	0.00120028
PL_5_6_2021	B.1.142	0.00120028
PL_5_6_2021	B.1.383	0.00120028
PL_5_6_2021	B.1.395	0.00120028
PL_5_6_2021	B.1.201	0.00120028
PL_5_6_2021	B.1.81	0.00120028
PL_5_6_2021	B.1.8	0.00120028
PL_5_6_2021	B.1.215	0.00120028
PL_5_6_2021	B.1.76	0.00120028
PL_5_6_2021	B.1.67	0.00120028
PL_5_6_2021	B.1.377	0.00120028
PL_5_6_2021	B.1.137	0.00120028
PL_5_6_2021	B.1.182	0.00120028
PL_5_6_2021	B.1.103	0.00120028
PL_5_6_2021	B.1.126	0.00120028
PL_5_6_2021	B.1.379	0.00120028
PL_5_6_2021	B.1.222	0.00120028
PL_5_6_2021	B.1.106	0.00120028
PL_5_6_2021	B.1.206	0.00120028
PL_5_6_2021	B.1.539	0.00120028
PL_5_6_2021	B.1.390	0.00120028
PL_5_6_2021	B.1.93	0.00120028
PL_5_6_2021	B.1.198	0.00120028
PL_5_6_2021	B.1.23	0.00120028
PL_5_6_2021	B.1.384	0.00120028
PL_5_6_2021	B.1.35	0.00120028
PL_5_6_2021	B.1.218	0.00120028
PL_5_6_2021	B.1.208	0.00120028
PL_5_6_2021	B.1.146	0.00120028
PL_5_6_2021	B.1.151	0.00120028
PL_5_6_2021	B.1.6	0.00120028
PL_5_6_2021	B.1.213	0.00120028
PL_5_6_2021	B.1.147	0.00120028
PL_5_6_2021	B.1.178	0.00120028
PL_5_6_2021	B.1.220	0.00120028
PL_5_6_2021	B.1.1.254	0.00120028
PL_5_6_2021	B.1.1.274	0.00120028
PL_5_6_2021	B.1.236	0.00120028
PL_5_6_2021	B.1.330	0.00120028
PL_5_6_2021	B.1.39	0.00120028
PL_5_6_2021	B.1.489	0.00120028
PL_5_6_2021	B.1.108	0.00120028
PL_5_6_2021	B.1.487	0.00120028
PL_5_6_2021	B.1.167	0.00120028
PL_5_6_2021	B.1.302	0.00120028
PL_5_6_2021	B.1.268	0.00120028
PL_5_6_2021	B.1.453	0.00120028
PL_5_6_2021	B.1.341	0.00120028
PL_5_6_2021	B.1.324	0.00120028
PL_5_6_2021	B.1.320	0.00120028
PL_5_6_2021	B.1.510	0.00120028
PL_5_6_2021	B.1.344	0.00120028
PL_5_6_2021	B.1.520	0.00120028
PL_5_6_2021	B.1.513	0.00120028
PL_5_6_2021	B.1.319	0.00120028
PL_5_6_2021	B.1.166	0.00120028
PL_5_6_2021	B.1.350	0.00120028
PL_5_6_2021	B.1.321	0.00120028
PL_5_6_2021	B.1.264	0.00120028
PL_5_6_2021	B.1.360	0.00120028
PL_5_6_2021	B.1.329	0.00120028
PL_5_6_2021	B.1.333	0.00120028
PL_5_6_2021	B.1.38	0.00120028
PL_5_6_2021	B.1.431	0.00120028
PL_5_6_2021	B.1.235	0.00120028
PL_5_6_2021	B.1.243.1	0.00120028
PL_5_6_2021	B.1.554	0.00120028
PL_5_6_2021	B.1.408	0.00120028
PL_5_6_2021	B.1.231	0.00120028
PL_5_6_2021	B.1.256	0.00120028
PL_5_6_2021	B.1.190	0.00120028
PL_5_6_2021	B.1.214	0.00120028
PL_5_6_2021	B.1.210	0.00120028
PL_5_6_2021	B.1.618	0.00120028
PL_5_6_2021	B.1.565	0.00120028
PL_5_6_2021	B.1.139	0.00120028
PL_5_6_2021	B.1.544	0.00120028
PL_5_6_2021	B.1.478	0.00120028
PL_5_6_2021	B.1.273	0.00120028
PL_5_6_2021	B.1.280	0.00120028
PL_5_6_2021	B.1.274	0.00120028
PL_5_6_2021	B.1.13	0.00120028
PL_5_6_2021	B.1.37	0.00120028
PL_5_6_2021	B.1.479	0.00120028
PL_5_6_2021	B.1.483	0.00120028
PL_5_6_2021	B.1.413	0.00120028
PL_5_6_2021	B.1.564	0.00120028
PL_5_6_2021	B.1.1.180	0.00120028
PL_5_6_2021	B.1.1.169	0.00120028
PL_5_6_2021	B.1.1.440	0.00120028
PL_5_6_2021	B.1.1.378	0.00120028
PL_5_6_2021	B.1.1.25	0.00120028
PL_5_6_2021	B.1.1.485	0.00120028
PL_5_6_2021	B.1.1.26	0.00120028
PL_5_6_2021	B.1.1.168	0.00120028
PL_5_6_2021	B.1.1.12	0.00120028
PL_5_6_2021	B.1.1.148	0.00120028
PL_5_6_2021	B.1.1.367	0.00120028
PL_5_6_2021	B.1.1.59	0.00120028
PL_5_6_2021	B.1.1.37	0.00120028
PL_5_6_2021	B.1.1.134	0.00120028
PL_5_6_2021	B.1.173	0.00120028
PL_5_6_2021	B.1.1.137	0.00120028
PL_5_6_2021	B.1.1.200	0.00120028
PL_5_6_2021	B.1.1.164	0.00120028
PL_5_6_2021	B.1.1.122	0.00120028
PL_5_6_2021	B.1.1.43	0.00120028
PL_5_6_2021	B.1.1.33	0.00120028
PL_5_6_2021	B.1.1.372	0.00120028
PL_5_6_2021	B.1.1.83	0.00120028
PL_5_6_2021	B.1.1.438	0.00120028
PL_5_6_2021	B.1.1.463	0.00120028
PL_5_6_2021	B.1.323	0.00120028
PL_5_6_2021	B.1.1.174	0.00120028
PL_5_6_2021	B.1.115	0.00120028
PL_5_6_2021	B.1.315	0.00120028
PL_5_6_2021	B.1.267	0.00120028
PL_5_6_2021	B.1.1.121	0.00120028
PL_5_6_2021	B.1.1.341	0.00120028
PL_5_6_2021	B.1.1.163	0.00120028
PL_5_6_2021	B.1.1.320	0.00120028
PL_5_6_2021	B.1.1.275	0.00120028
PL_5_6_2021	B.1.1.203	0.00120028
PL_5_6_2021	B.1.1.376	0.00120028
PL_5_6_2021	B.1.1.175	0.00120028
PL_5_6_2021	B.1.1.172	0.00120028
PL_5_6_2021	B.1.1.447	0.00120028
PL_5_6_2021	B.1.1.361	0.00120028
PL_5_6_2021	B.1.1.306	0.00120028
PL_5_6_2021	B.1.1.187	0.00120028
PL_5_6_2021	B.1.1.441	0.00120028
PL_5_6_2021	B.1.1.398	0.00120028
PL_5_6_2021	B.1.1.10	0.00120028
PL_5_6_2021	B.1.1.129	0.00120028
PL_5_6_2021	B.1.1.263	0.00120028
PL_5_6_2021	N.4	0.00120028
PL_5_6_2021	N.6	0.00120028
PL_5_6_2021	N.1	0.00120028
PL_5_6_2021	B.1.160.29	0.00120028
PL_5_6_2021	B.1.160.31	0.00120028
PL_5_6_2021	B.1.160.20	0.00120028
PL_5_6_2021	B.1.160.19	0.00120028
PL_5_6_2021	B.1.160.22	0.00120028
PL_5_6_2021	AY.66	0.00120028
PL_5_6_2021	AY.59	0.00120028
PL_5_6_2021	AY.58	0.00120028
PL_5_6_2021	AY.69	0.00120028
PL_5_6_2021	AY.11	0.00120028
PL_5_6_2021	AY.75	0.00120028
PL_5_6_2021	AY.9	0.00120028
PL_5_6_2021	AY.24	0.00120028
PL_5_6_2021	AY.61	0.00120028
PL_5_6_2021	AY.55	0.00120028
PL_5_6_2021	AY.38	0.00120028
PL_5_6_2021	B.1.160.30	0.00120028
PL_5_6_2021	B.1.160.28	0.00120028
PL_5_6_2021	AA.3	0.00120028
PL_5_6_2021	B.1.575.1	0.00120028
PL_5_6_2021	B.1.177.63	0.00120028
PL_5_6_2021	AA.2	0.00120028
PL_5_6_2021	B.1.160.10	0.00120028
PL_5_6_2021	B.1.160.15	0.00120028
PL_5_6_2021	B.1.160.9	0.00120028
PL_5_6_2021	AY.71	0.00120028
PL_5_6_2021	AY.9.2	0.00120028
PL_5_6_2021	AY.74	0.00120028
PL_5_6_2021	B.1.160.12	0.00120028
PL_5_6_2021	B.1.160.23	0.00120028
PL_5_6_2021	AY.63	0.00120028
PL_5_6_2021	AY.60	0.00120028
PL_5_6_2021	AY.64	0.00120028
PL_5_6_2021	AY.27	0.00120028
PL_5_6_2021	AY.70	0.00120028
PL_5_6_2021	AY.2	0.00120028
PL_5_6_2021	AY.37	0.00120028
PL_5_6_2021	AY.73	0.00120028
PL_5_6_2021	AY.72	0.00120028
PL_5_6_2021	B.1.160.26	0.00120028
PL_5_6_2021	B.1.160.11	0.00120028
PL_5_6_2021	AA.7	0.00120028
PL_5_6_2021	AY.56	0.00120028
PL_5_6_2021	AY.67	0.00120028
PL_5_6_2021	AY.65	0.00120028
PL_5_6_2021	AY.57	0.00120028
PL_5_6_2021	AY.26	0.00120028
PL_5_6_2021	AA.5	0.00120028
PL_5_6_2021	AA.6	0.00120028
PL_5_6_2021	AA.4	0.00120028
PL_5_6_2021	AA.8	0.00120028
PL_5_6_2021	B.1.177.65	0.00120028
PL_5_6_2021	B.1.177.60	0.00120028
PL_5_6_2021	B.1.177.8	0.00120028
PL_5_6_2021	B.1.177.48	0.00120028
PL_5_6_2021	B.1.177.7	0.00120028
PL_5_6_2021	B.1.177.58	0.00120028
PL_5_6_2021	B.1.177.5	0.00120028
PL_5_6_2021	B.1.177.55	0.00120028
PL_5_6_2021	B.1.177.56	0.00120028
PL_5_6_2021	W.2	0.00120028
PL_5_6_2021	W.3	0.00120028
PL_5_6_2021	B.1.177.73	0.00120028
PL_5_6_2021	B.1.177.43	0.00120028
PL_5_6_2021	AA.1	0.00120028
PL_5_6_2021	B.1.258.23	0.00120028
PL_5_6_2021	B.1.258.5	0.00120028
PL_5_6_2021	B.1.258.4	0.00120028
PL_5_6_2021	G.1	0.00120028
PL_5_6_2021	B.1.160	0.00120028
PL_5_6_2021	B.1.438.4	0.00120028
PL_5_6_2021	B.1.623	0.00120028
PL_5_6_2021	B.1.177.59	0.00120028
PL_5_6_2021	Y.1	0.00120028
PL_5_6_2021	B.1.177.81	0.00120028
PL_5_6_2021	W.4	0.00120028
PL_5_6_2021	U.1	0.00120028
PL_5_6_2021	B.1.177.57	0.00120028
PL_5_6_2021	B.1.177.86	0.00120028
PL_5_6_2021	U.3	0.00120028
PL_5_6_2021	B.1.177.67	0.00120028
PL_5_6_2021	B.1.177.11	0.00120028
PL_5_6_2021	Z.1	0.00120028
PL_5_6_2021	B.1.177.6	0.00120028
PL_5_6_2021	W.1	0.00120028
PL_5_6_2021	B.1.177.4	0.00120028
PL_5_6_2021	B.1.1.219	0.00120028
PL_5_6_2021	B.1.177.28	0.00120028
PL_5_6_2021	B.1.177.12	0.00120028
PL_5_6_2021	B.1.177.40	0.00120028
PL_5_6_2021	B.1.177.35	0.00120028
PL_5_6_2021	B.1.177.44	0.00120028
PL_5_6_2021	B.1.177.15	0.00120028
PL_5_6_2021	B.1.258.17	0.00120028
PL_5_6_2021	B.1.575	0.00120028
PL_5_6_2021	B.1.361	0.00120028
PL_5_6_2021	B.1.177.31	0.00120028
PL_5_6_2021	AY.122	0.00120028
PL_5_6_2021	B.1.348	0.00120028
PL_5_6_2021	AY.89	0.00120028
PL_5_6_2021	AY.36	0.00120028
PL_5_6_2021	AY.21	0.00120028
PL_5_6_2021	AY.109	0.00120028
PL_5_6_2021	AY.39.1	0.00120028
PL_5_6_2021	AY.4.5	0.00120028
PL_5_6_2021	AY.112	0.00120028
PL_5_6_2021	AY.123	0.00120028
PL_5_6_2021	AY.99.2	0.00120028
PL_5_6_2021	AY.99.1	0.00120028
PL_5_6_2021	AY.91.1	0.00120028
PL_5_6_2021	AY.46.5	0.00120028
PL_5_6_2021	AY.93	0.00120028
PL_5_6_2021	AY.7	0.00120028
PL_5_6_2021	AY.97	0.00120028
PL_5_6_2021	AY.5.2	0.00120028
PL_5_6_2021	AY.5.1	0.00120028
PL_5_6_2021	AY.5.4	0.00120028
PL_5_6_2021	AY.5.3	0.00120028
PL_5_6_2021	AY.29.1	0.00120028
PL_5_6_2021	AY.102	0.00120028
PL_5_6_2021	AY.108	0.00120028
PL_5_6_2021	AY.22	0.00120028
PL_5_6_2021	AY.100	0.00120028
PL_5_6_2021	AY.5	0.00120028
PL_5_6_2021	AY.116.1	0.00120028
PL_5_6_2021	AY.16.1	0.00120028
PL_5_6_2021	AY.17	0.00120028
PL_5_6_2021	AY.52	0.00120028
PL_5_6_2021	AY.4.6	0.00120028
PL_5_6_2021	AY.19	0.00120028
PL_5_6_2021	AY.51	0.00120028
PL_5_6_2021	AY.14	0.00120028
PL_5_6_2021	AY.54	0.00120028
PL_5_6_2021	AY.15	0.00120028
PL_5_6_2021	AY.8	0.00120028
PL_5_6_2021	AY.49	0.00120028
PL_5_6_2021	AY.16	0.00120028
PL_5_6_2021	AY.13	0.00120028
PL_5_6_2021	AY.39.2	0.00120028
PL_5_6_2021	AY.4.1	0.00120028
PL_5_6_2021	AY.101	0.00120028
PL_5_6_2021	AY.20.1	0.00120028
PL_5_6_2021	AY.85	0.00120028
PL_5_6_2021	AY.23.1	0.00120028
PL_5_6_2021	AY.39.1.1	0.00120028
PL_5_6_2021	AY.120.1	0.00120028
PL_5_6_2021	AY.92	0.00120028
PL_5_6_2021	AY.107	0.00120028
PL_5_6_2021	AY.114	0.00120028
PL_5_6_2021	AY.4.3	0.00120028
PL_5_6_2021	AY.88	0.00120028
PL_5_6_2021	AY.87	0.00120028
PL_5_6_2021	AY.39	0.00120028
PL_5_6_2021	AY.119	0.00120028
PL_5_6_2021	AY.6	0.00120028
PL_5_6_2021	AY.110	0.00120028
PL_5_6_2021	AY.4	0.00120028
PL_5_6_2021	AY.1	0.00120028
PL_5_6_2021	AY.42	0.00120028
PL_5_6_2021	AY.118	0.00120028
PL_5_6_2021	AY.126	0.00120028
PL_5_6_2021	AY.120	0.00120028
PL_5_6_2021	AY.116	0.00120028
PL_5_6_2021	AY.111	0.00120028
PL_5_6_2021	AY.43	0.00120028
PL_5_6_2021	AY.46	0.00120028
PL_5_6_2021	AY.103	0.00120028
PL_5_6_2021	AY.3	0.00120028
PL_5_6_2021	AY.98	0.00120028
PL_5_6_2021	AY.79	0.00120028
PL_5_6_2021	AY.44	0.00120028
PL_5_6_2021	AY.90	0.00120028
PL_5_6_2021	AY.29	0.00120028
PL_5_6_2021	AY.78	0.00120028
PL_5_6_2021	AY.46.2	0.00120028
PL_5_6_2021	AY.124	0.00120028
PL_5_6_2021	AY.113	0.00120028
PL_5_6_2021	AY.105	0.00120028
PL_5_6_2021	AY.117	0.00120028
PL_5_6_2021	AY.99	0.00120028
PL_5_6_2021	AY.25	0.00120028
PL_5_6_2021	AY.76	0.00120028
PL_5_6_2021	AY.77	0.00120028
PL_5_6_2021	AY.91	0.00120028
PL_5_6_2021	AY.46.6	0.00120028
PL_5_6_2021	AY.83	0.00120028
PL_5_6_2021	AY.46.1	0.00120028
PL_5_6_2021	AY.20	0.00120028
PL_5_6_2021	AY.84	0.00120028
PL_5_6_2021	AY.82	0.00120028
PL_5_6_2021	AY.23	0.00120028
PL_5_6_2021	AY.80	0.00120028
PL_5_6_2021	AY.81	0.00120028
PL_5_6_2021	AY.45	0.00120028
PL_5_6_2021	AY.86	0.00120028
PL_5_6_2021	B.1.568	0.00120028
PL_5_6_2021	B.1.177.77	0.00120028
PL_5_6_2021	N.9	0.00120028
PL_5_6_2021	B.1.88.1	0.00120028
PL_5_6_2021	B.1.617.3	0.00120028
PL_5_6_2021	B.1.629	0.00120028
PL_5_6_2021	B.1.110.3	0.00120028
PL_5_6_2021	B.1.456	0.00120028
PL_5_6_2021	B.1.466	0.00120028
PL_5_6_2021	B.1.170	0.00120028
PL_5_6_2021	B.1.164	0.00120028
PL_5_6_2021	B.1.162	0.00120028
PL_5_6_2021	B.1.245	0.00120028
PL_5_6_2021	B.1.111	0.00120028
PL_5_6_2021	B.1.473	0.00120028
PL_5_6_2021	B.1.124	0.00120028
PL_5_6_2021	B.1.436	0.00120028
PL_5_6_2021	B.1.442	0.00120028
PL_5_6_2021	B.1.161	0.00120028
PL_5_6_2021	B.1.439	0.00120028
PL_5_6_2021	B.1.163	0.00120028
PL_5_6_2021	B.1.112	0.00120028
PL_5_6_2021	B.1.578	0.00120028
PL_5_6_2021	B.1.580	0.00120028
PL_5_6_2021	B.1.581	0.00120028
PL_5_6_2021	B.1.409	0.00120028
PL_5_6_2021	B.1.1.74	0.00120028
PL_5_6_2021	B.1.1.214	0.00120028
PL_5_6_2021	B.1.1.4	0.00120028
PL_5_6_2021	B.1.1.44	0.00120028
PL_5_6_2021	B.1.1.358	0.00120028
PL_5_6_2021	B.1.1.243	0.00120028
PL_5_6_2021	B.1.1.351	0.00120028
PL_5_6_2021	B.1.1.182	0.00120028
PL_5_6_2021	B.1.533	0.00120028
PL_5_6_2021	D.2	0.00120028
PL_5_6_2021	B.1.1.225	0.00120028
PL_5_6_2021	B.1.1.296	0.00120028
PL_5_6_2021	B.1.1.450	0.00120028
PL_5_6_2021	B.1.1.344	0.00120028
PL_5_6_2021	N.7	0.00120028
PL_5_6_2021	N.8	0.00120028
PL_5_6_2021	N.10	0.00120028
PL_5_6_2021	N.5	0.00120028
PL_5_6_2021	B.1.1.467	0.00120028
PL_5_6_2021	AH.1	0.00120028
PL_5_6_2021	P.7	0.00120028
PL_5_6_2021	B.1.1.29	0.00120028
PL_5_6_2021	B.1.1.216	0.00120028
PL_5_6_2021	B.1.1.171	0.00120028
PL_5_6_2021	B.1.491	0.00120028
PL_5_6_2021	B.1.44	0.00120028
PL_5_6_2021	B.1.601	0.00120028
PL_5_6_2021	B.1.567	0.00120028
PL_5_6_2021	B.1.1.432	0.00120028
PL_5_6_2021	B.1.1.136	0.00120028
PL_5_6_2021	B.1.1.347	0.00120028
PL_5_6_2021	B.1.1.120	0.00120028
PL_5_6_2021	B.1.1.354	0.00120028
PL_5_6_2021	B.1.1.315	0.00120028
PL_5_6_2021	B.1.1.178	0.00120028
PL_5_6_2021	B.1.1.89	0.00120028
PL_5_6_2021	B.1.1.147	0.00120028
PL_5_6_2021	B.1.1.512	0.00120028
PL_5_6_2021	B.1.1.268	0.00120028
PL_5_6_2021	B.1.1.229	0.00120028
PL_5_6_2021	B.1.1.311	0.00120028
PL_5_6_2021	B.1.1.308	0.00120028
PL_5_6_2021	B.1.1.159	0.00120028
PL_5_6_2021	B.1.1.86	0.00120028
PL_5_6_2021	B.1.1.420	0.00120028
PL_5_6_2021	B.1.1.256	0.00120028
PL_5_6_2021	B.1.1.406	0.00120028
PL_5_6_2021	AN.1	0.00120028
PL_5_6_2021	B.1.1.61	0.00120028
PL_5_6_2021	B.1.1.13	0.00120028
PL_5_6_2021	L.2	0.00120028
PL_5_6_2021	L.3	0.00120028
PL_5_6_2021	B.1.548	0.00120028
PL_5_6_2021	B.1.589	0.00120028
PL_5_6_2021	B.1.577	0.00120028
PL_5_6_2021	B.1.346	0.00120028
PL_5_6_2021	B.1.314	0.00120028
PL_5_6_2021	B.1.579	0.00120028
PL_5_6_2021	B.1.603	0.00120028
PL_5_6_2021	B.1.576	0.00120028
PL_5_6_2021	B.1.1.363	0.00120028
PL_5_6_2021	AE.4	0.00120028
PL_5_6_2021	AE.6	0.00120028
PL_5_6_2021	AC.1	0.00120028
PL_5_6_2021	AE.1	0.00120028
PL_5_6_2021	B.1.1.39	0.00120028
PL_5_6_2021	B.1.1.428	0.00120028
PL_5_6_2021	B.1.1.139	0.00120028
PL_5_6_2021	B.1.1.226	0.00120028
PL_5_6_2021	B.1.1.284	0.00120028
PL_5_6_2021	B.1.1.47	0.00120028
PL_5_6_2021	B.1.1.50	0.00120028
PL_5_6_2021	B.1.1.209	0.00120028
PL_5_6_2021	B.1.1.482	0.00120028
PL_5_6_2021	AE.2	0.00120028
PL_5_6_2021	B.1.177.21	0.00120028
PL_5_6_2021	B.1.1.290	0.00120028
PL_5_6_2021	AQ.1	0.00120028
PL_5_6_2021	AF.1	0.00120028
PL_5_6_2021	AD.2	0.00120028
PL_5_6_2021	B.1.1.236	0.00120028
PL_5_6_2021	B.1.1.434	0.00120028
PL_5_6_2021	B.1.1.196	0.00120028
PL_5_6_2021	AK.2	0.00120028
PL_5_6_2021	B.1.1.348	0.00120028
PL_5_6_2021	B.1.531	0.00120028
PL_5_6_2021	B.1.177.75	0.00120028
PL_5_6_2021	B.1.177.16	0.00120028
PL_5_6_2021	B.1.177.17	0.00120028
PL_5_6_2021	B.1.2	0.00120028
PL_5_6_2021	B.1.596	0.00120028
PL_5_6_2021	B.1.9.5	0.00120028
PL_5_6_2021	B.1.9.4	0.00120028
PL_5_6_2021	B.1.9.1	0.00120028
PL_5_6_2021	B.1.385	0.00120028
PL_5_6_2021	B.1.441	0.00120028
PL_5_6_2021	B.1.375	0.00120028
PL_5_6_2021	B.1.425	0.00120028
PL_5_6_2021	B.1.311	0.00120028
PL_5_6_2021	B.1.258.14	0.00120028
PL_5_6_2021	AE.7	0.00120028
PL_5_6_2021	B.1.404	0.00120028
PL_5_6_2021	B.1.177.53	0.00120028
PL_5_6_2021	B.1.177.85	0.00120028
PL_5_6_2021	B.1.177.50	0.00120028
PL_5_6_2021	B.1.177.3	0.00120028
PL_5_6_2021	B.1.177.2	0.00120028
PL_5_6_2021	B.1.177.74	0.00120028
PL_5_6_2021	B.1.177.23	0.00120028
PL_5_6_2021	B.1.258.7	0.00120028
PL_5_6_2021	B.1.258.6	0.00120028
PL_5_6_2021	B.1.258.12	0.00120028
PL_5_6_2021	B.1.258.11	0.00120028
PL_5_6_2021	B.1.258.3	0.00120028
PL_5_6_2021	B.1.258.2	0.00120028
PL_5_6_2021	B.1.423	0.00120028
PL_5_6_2021	B.1.177.25	0.00120028
PL_5_6_2021	B.1.177.52	0.00120028
PL_5_6_2021	B.1.177.24	0.00120028
PL_5_6_2021	B.1.177.51	0.00120028
PL_5_6_2021	B.1.177.71	0.00120028
PL_5_6_2021	B.1.177.32	0.00120028
PL_5_6_2021	B.1.177.69	0.00120028
PL_5_6_2021	B.1.445	0.00120028
PL_5_6_2021	B.1.362.2	0.00120028
PL_5_6_2021	B.1.517	0.00120028
PL_5_6_2021	B.1.569	0.00120028
PL_5_6_2021	B.1.367	0.00120028
PL_5_6_2021	B.1.509	0.00120028
PL_5_6_2021	B.1.605	0.00120028
PL_5_6_2021	B.1.585	0.00120028
PL_5_6_2021	B.1.433	0.00120028
PL_5_6_2021	B.1.521	0.00120028
PL_5_6_2021	B.1.595.4	0.00120028
PL_5_6_2021	B.1.595.2	0.00120028
PL_5_6_2021	B.1.591	0.00120028
PL_5_6_2021	B.1.541	0.00120028
PL_5_6_2021	B.1.516	0.00120028
PL_5_6_2021	B.1.444	0.00120028
PL_5_6_2021	B.1.574	0.00120028
PL_5_6_2021	B.1.428.1	0.00120028
PL_5_6_2021	B.1.505	0.00120028
PL_5_6_2021	B.1.499	0.00120028
PL_5_6_2021	B.1.503	0.00120028
PL_5_6_2021	B.1.504	0.00120028
PL_5_6_2021	B.1.508	0.00120028
PL_5_6_2021	B.1.507	0.00120028
PL_5_6_2021	B.1.498	0.00120028
PL_5_6_2021	B.1.9	0.00120028
PL_5_6_2021	B.1.443	0.00120028
PL_5_6_2021	B.1.625	0.00120028
PL_5_6_2021	B.1.532	0.00120028
PL_5_6_2021	B.1.428.3	0.00120028
PL_5_6_2021	B.1.500	0.00120028
PL_5_6_2021	B.1.501	0.00120028
PL_5_6_2021	B.1.502	0.00120028
PL_5_6_2021	B.1.1.93	0.00120028
PL_5_6_2021	B.1.1.279	0.00120028
PL_5_6_2021	L.4	0.00120028
PL_5_6_2021	B.1.1.453	0.00120028
PL_5_6_2021	B.1.1.207	0.00120028
PL_5_6_2021	B.1.1.227	0.00120028
PL_5_6_2021	B.1.466.2	0.00120028
PL_5_6_2021	B.1.1.190	0.00120028
PL_5_6_2021	B.1.1.269	0.00120028
PL_5_6_2021	P.2	0.00120028
PL_5_6_2021	B.1.177	0.00120028
PL_5_6_2021	B.1.258	0.00120028
PL_5_6_2021	B.1.617.2	0.00120028
PL_5_6_2021	B.1.214.3	0.00120028
PL_5_6_2021	B.1.469	0.00120028
PL_5_6_2021	B.1.460	0.00120028
PL_5_6_2021	B.1	0.00120028
PL_6_16_2021	AY.107	0.5
PL_6_16_2021	B.1.1.423	0.5
PL_6_27_2021	AY.30	0.0236486
PL_6_27_2021	AY.66	0.0236486
PL_6_27_2021	AY.47	0.0236486
PL_6_27_2021	AY.56	0.0236486
PL_6_27_2021	AY.65	0.0236486
PL_6_27_2021	AY.57	0.0236486
PL_6_27_2021	AY.71	0.0236486
PL_6_27_2021	AY.28	0.0236486
PL_6_27_2021	AZ.3	0.0236486
PL_6_27_2021	AY.62	0.0236486
PL_6_27_2021	AY.58	0.0236486
PL_6_27_2021	AY.31	0.0236486
PL_6_27_2021	AY.69	0.0236486
PL_6_27_2021	AY.75	0.0236486
PL_6_27_2021	AY.9	0.0236486
PL_6_27_2021	AY.24	0.0236486
PL_6_27_2021	AY.61	0.0236486
PL_6_27_2021	AY.55	0.0236486
PL_6_27_2021	AY.38	0.0236486
PL_6_27_2021	B.1.1.318	0.0236486
PL_6_27_2021	AY.73	0.0236486
PL_6_27_2021	AY.37	0.0236486
PL_6_27_2021	AY.2	0.0236486
PL_6_27_2021	AY.75.2	0.0236486
PL_6_27_2021	AY.35	0.0236486
PL_6_27_2021	AY.17	0.0236486
PL_6_27_2021	AY.48	0.0236486
PL_6_27_2021	AY.51	0.0236486
PL_6_27_2021	AY.8	0.0236486
PL_6_27_2021	AY.53	0.0236486
PL_6_27_2021	AY.13	0.0236486
PL_6_27_2021	AZ.2.1	0.0236486
PL_6_27_2021	AY.9.2	0.0236486
PL_6_27_2021	AY.70	0.0236486
PL_6_27_2021	AY.74	0.0236486
PL_6_27_2021	AZ.5	0.0236486
PL_6_27_2021	AZ.2	0.0236486
PL_6_27_2021	C.36.3.1	0.0236486
PL_6_27_2021	AY.60	0.0236486
PL_6_27_2021	AY.64	0.0236486
PL_6_27_2021	AY.10	0.0236486
PL_6_27_2021	C.36.3	0.0236486
PL_6_27_2021	AY.26	0.00518861
PL_6_30_2020	M.3	0.961165
PL_6_30_2020	B.1.626	0.0101568
PL_6_30_2020	B.1.36.21	0.00407446
PL_6_30_2020	B.1.1.519	0.00315457
PL_6_30_2020	B.1.629	0.00187406
PL_6_30_2020	B.1.240.2	0.00183486
PL_6_30_2020	AH.1	0.00167168
PL_6_30_2020	B.1.524	0.00153846
PL_6_30_2020	B.1.1.525	0.00125156
PL_7_16_2020	B.1.1.128	0.99368
PL_7_16_2020	B.1.409	0.00136426
PL_7_25_2021	AY.107	0.998331
PL_7_7_2021	AY.7.2	0.0222222
PL_7_7_2021	AY.7.1	0.0222222
PL_7_7_2021	AY.7	0.0222222
PL_7_7_2021	AY.4.2.1	0.011569
PL_7_7_2021	AY.78	0.011569
PL_7_7_2021	AY.86	0.011569
PL_7_7_2021	AY.45	0.011569
PL_7_7_2021	AY.81	0.011569
PL_7_7_2021	AY.84	0.011569
PL_7_7_2021	AY.20	0.011569
PL_7_7_2021	AY.46.1	0.011569
PL_7_7_2021	AY.46.4	0.011569
PL_7_7_2021	AY.87	0.011569
PL_7_7_2021	AY.46.6	0.011569
PL_7_7_2021	AY.46.2	0.011569
PL_7_7_2021	AY.91	0.011569
PL_7_7_2021	AY.76	0.011569
PL_7_7_2021	AY.25	0.011569
PL_7_7_2021	AY.99	0.011569
PL_7_7_2021	AY.117	0.011569
PL_7_7_2021	AY.105	0.011569
PL_7_7_2021	AY.113	0.011569
PL_7_7_2021	AY.88	0.011569
PL_7_7_2021	AY.39	0.011569
PL_7_7_2021	AY.4.3	0.011569
PL_7_7_2021	AY.119	0.011569
PL_7_7_2021	AY.122	0.011569
PL_7_7_2021	AY.5	0.011569
PL_7_7_2021	AY.44	0.011569
PL_7_7_2021	AY.79	0.011569
PL_7_7_2021	AY.98	0.011569
PL_7_7_2021	AY.103	0.011569
PL_7_7_2021	AY.46	0.011569
PL_7_7_2021	AY.43	0.011569
PL_7_7_2021	AY.111	0.011569
PL_7_7_2021	AY.116	0.011569
PL_7_7_2021	AY.120	0.011569
PL_7_7_2021	AY.126	0.011569
PL_7_7_2021	AY.118	0.011569
PL_7_7_2021	AY.42	0.011569
PL_7_7_2021	AY.4	0.011569
PL_7_7_2021	AY.110	0.011569
PL_7_7_2021	AY.6	0.011569
PL_7_7_2021	AY.124	0.011569
PL_7_7_2021	AY.107	0.011569
PL_7_7_2021	AY.114	0.011569
PL_7_7_2021	AY.85	0.011569
PL_7_7_2021	AY.22	0.011569
PL_7_7_2021	AY.89	0.011569
PL_7_7_2021	AY.100	0.011569
PL_7_7_2021	AY.120.2	0.011569
PL_7_7_2021	AY.120.1	0.011569
PL_7_7_2021	AY.4.4	0.011569
PL_7_7_2021	AY.39.1.1	0.011569
PL_7_7_2021	AY.20.1	0.011569
PL_7_7_2021	AY.122.1	0.011569
PL_7_7_2021	AY.43.3	0.011569
PL_7_7_2021	AY.43.2	0.011569
PL_7_7_2021	AY.120.2.1	0.011569
PL_7_7_2021	AY.4.2	0.011569
PL_7_7_2021	AY.39.2	0.011569
PL_7_7_2021	AY.4.2.2	0.011569
PL_7_7_2021	AY.121.1	0.011569
PL_7_7_2021	AY.36	0.011569
PL_7_7_2021	AY.21	0.011569
PL_7_7_2021	AY.97	0.011569
PL_7_7_2021	AY.109	0.011569
PL_7_7_2021	AY.121	0.011569
PL_7_7_2021	AY.108	0.011569
PL_7_7_2021	AY.102	0.011569
PL_7_7_2021	AY.5.3	0.011569
PL_7_7_2021	AY.5.4	0.011569
PL_7_7_2021	AY.5.1	0.011569
PL_7_7_2021	AY.5.2	0.011569
PL_7_7_2021	AY.92	0.011569
PL_7_7_2021	AY.125	0.011569
PL_7_7_2021	AY.93	0.011569
PL_7_7_2021	AY.91.1	0.011569
PL_7_7_2021	AY.99.1	0.011569
PL_7_7_2021	AY.123	0.011569
PL_7_7_2021	AY.112	0.011569
PL_7_7_2021	AY.4.5	0.011569
PL_7_7_2021	AY.39.1	0.011569
PL_7_7_2021	B.1.621	0.00179196
PL_7_7_2021	AY.23.1	0.00126904
PL_7_7_2021	AY.35	0.0010828
PL_8_18_2021	AY.4.2.1	0.00975887
PL_8_18_2021	AY.46.4	0.00975887
PL_8_18_2021	AY.94	0.00975887
PL_8_18_2021	AY.83	0.00975887
PL_8_18_2021	AY.86	0.00975887
PL_8_18_2021	AY.45	0.00975887
PL_8_18_2021	AY.80	0.00975887
PL_8_18_2021	AY.23	0.00975887
PL_8_18_2021	AY.82	0.00975887
PL_8_18_2021	AY.84	0.00975887
PL_8_18_2021	AY.20	0.00975887
PL_8_18_2021	AY.46.1	0.00975887
PL_8_18_2021	AY.46.6	0.00975887
PL_8_18_2021	AY.29	0.00975887
PL_8_18_2021	AY.46.2	0.00975887
PL_8_18_2021	AY.77	0.00975887
PL_8_18_2021	AY.76	0.00975887
PL_8_18_2021	AY.25	0.00975887
PL_8_18_2021	AY.99	0.00975887
PL_8_18_2021	AY.117	0.00975887
PL_8_18_2021	AY.105	0.00975887
PL_8_18_2021	AY.34	0.00975887
PL_8_18_2021	AY.113	0.00975887
PL_8_18_2021	AY.124	0.00975887
PL_8_18_2021	AY.78	0.00975887
PL_8_18_2021	AY.90	0.00975887
PL_8_18_2021	AY.98.1	0.00975887
PL_8_18_2021	AY.116	0.00975887
PL_8_18_2021	AY.5	0.00975887
PL_8_18_2021	AY.44	0.00975887
PL_8_18_2021	AY.79	0.00975887
PL_8_18_2021	AY.98	0.00975887
PL_8_18_2021	AY.3	0.00975887
PL_8_18_2021	AY.103	0.00975887
PL_8_18_2021	AY.46	0.00975887
PL_8_18_2021	AY.43	0.00975887
PL_8_18_2021	AY.111	0.00975887
PL_8_18_2021	AY.106	0.00975887
PL_8_18_2021	AY.120	0.00975887
PL_8_18_2021	AY.88	0.00975887
PL_8_18_2021	AY.126	0.00975887
PL_8_18_2021	AY.118	0.00975887
PL_8_18_2021	AY.42	0.00975887
PL_8_18_2021	AY.1	0.00975887
PL_8_18_2021	AY.4	0.00975887
PL_8_18_2021	AY.110	0.00975887
PL_8_18_2021	AY.6	0.00975887
PL_8_18_2021	AY.119	0.00975887
PL_8_18_2021	AY.39	0.00975887
PL_8_18_2021	AY.87	0.00975887
PL_8_18_2021	AY.104	0.00975887
PL_8_18_2021	AY.33	0.00975887
PL_8_18_2021	AY.4.3	0.00975887
PL_8_18_2021	AY.43.4	0.00975887
PL_8_18_2021	AY.89	0.00975887
PL_8_18_2021	AY.32	0.00975887
PL_8_18_2021	AY.100	0.00975887
PL_8_18_2021	AY.116.1	0.00975887
PL_8_18_2021	AY.120.2	0.00975887
PL_8_18_2021	AY.4.4	0.00975887
PL_8_18_2021	AY.39.1.1	0.00975887
PL_8_18_2021	AY.23.1	0.00975887
PL_8_18_2021	AY.85	0.00975887
PL_8_18_2021	AY.41	0.00975887
PL_8_18_2021	AY.43.3	0.00975887
PL_8_18_2021	AY.114	0.00975887
PL_8_18_2021	AY.43.2	0.00975887
PL_8_18_2021	AY.43.1	0.00975887
PL_8_18_2021	AY.101	0.00975887
PL_8_18_2021	AY.120.2.1	0.00975887
PL_8_18_2021	AY.4.2	0.00975887
PL_8_18_2021	AY.4.1	0.00975887
PL_8_18_2021	AY.34.2	0.00975887
PL_8_18_2021	AY.34.1.1	0.00975887
PL_8_18_2021	AY.4.2.2	0.00975887
PL_8_18_2021	AY.4.6	0.00975887
PL_8_18_2021	AY.22	0.00975887
PL_8_18_2021	AY.122.1	0.00975887
PL_8_18_2021	AY.21	0.00975887
PL_8_18_2021	AY.109	0.00975887
PL_8_18_2021	AY.107	0.00975887
PL_8_18_2021	AY.125	0.00975887
PL_8_18_2021	AY.92	0.00975887
PL_8_18_2021	AY.121	0.00975887
PL_8_18_2021	AY.108	0.00975887
PL_8_18_2021	AY.102	0.00975887
PL_8_18_2021	AY.29.1	0.00975887
PL_8_18_2021	AY.5.3	0.00975887
PL_8_18_2021	AY.5.4	0.00975887
PL_8_18_2021	AY.5.1	0.00975887
PL_8_18_2021	AY.5.2	0.00975887
PL_8_18_2021	AY.97	0.00975887
PL_8_18_2021	AY.23.2	0.00975887
PL_8_18_2021	AY.93	0.00975887
PL_8_18_2021	AY.95	0.00975887
PL_8_18_2021	AY.46.5	0.00975887
PL_8_18_2021	AY.99.1	0.00975887
PL_8_18_2021	AY.34.1	0.00975887
PL_8_18_2021	AY.112	0.00975887
PL_8_18_2021	AY.4.5	0.00975887
PL_8_18_2021	AY.39.1	0.00975887
PL_8_18_2021	AY.122	0.00975887
PL_8_27_2020	B.1.1.16	0.992603
PL_8_27_2020	B.1.177.4	0.00215092
PL_8_3_2021	AY.82	0.230769
PL_8_3_2021	AY.95	0.0833333
PL_8_3_2021	AY.32	0.0833333
PL_8_3_2021	AY.104	0.0833333
PL_8_3_2021	AY.4.4	0.0408163
PL_8_3_2021	AY.108	0.00687693
PL_8_3_2021	AY.46.1	0.00637113
PL_8_3_2021	AY.20	0.00637113
PL_8_3_2021	AY.46.4	0.00637113
PL_8_3_2021	AY.84	0.00637113
PL_8_3_2021	AY.46.6	0.00637113
PL_8_3_2021	AY.87	0.00637113
PL_8_3_2021	AY.76	0.00637113
PL_8_3_2021	AY.23	0.00637113
PL_8_3_2021	AY.81	0.00637113
PL_8_3_2021	AY.45	0.00637113
PL_8_3_2021	AY.86	0.00637113
PL_8_3_2021	AY.83	0.00637113
PL_8_3_2021	AY.78	0.00637113
PL_8_3_2021	AY.29	0.00637113
PL_8_3_2021	AY.90	0.00637113
PL_8_3_2021	AY.113	0.00637113
PL_8_3_2021	AY.39	0.00637113
PL_8_3_2021	AY.105	0.00637113
PL_8_3_2021	AY.106	0.00637113
PL_8_3_2021	AY.5	0.00637113
PL_8_3_2021	AY.44	0.00637113
PL_8_3_2021	AY.79	0.00637113
PL_8_3_2021	AY.3	0.00637113
PL_8_3_2021	AY.103	0.00637113
PL_8_3_2021	AY.46	0.00637113
PL_8_3_2021	AY.111	0.00637113
PL_8_3_2021	AY.116	0.00637113
PL_8_3_2021	AY.119	0.00637113
PL_8_3_2021	AY.120	0.00637113
PL_8_3_2021	AY.126	0.00637113
PL_8_3_2021	AY.118	0.00637113
PL_8_3_2021	AY.42	0.00637113
PL_8_3_2021	AY.4	0.00637113
PL_8_3_2021	AY.110	0.00637113
PL_8_3_2021	AY.6	0.00637113
PL_8_3_2021	AY.99	0.00637113
PL_8_3_2021	AY.122	0.00637113
PL_8_3_2021	AY.34	0.00637113
PL_8_3_2021	AY.100	0.00637113
PL_8_3_2021	AY.112	0.00637113
PL_8_3_2021	AY.4.5	0.00637113
PL_8_3_2021	AY.39.1	0.00637113
PL_8_3_2021	AY.109	0.00637113
PL_8_3_2021	AY.122.1	0.00637113
PL_8_3_2021	AY.36	0.00637113
PL_8_3_2021	AY.89	0.00637113
PL_8_3_2021	AY.120.2	0.00637113
PL_8_3_2021	AY.4.2.2	0.00637113
PL_8_3_2021	AY.120.1	0.00637113
PL_8_3_2021	AY.39.1.1	0.00637113
PL_8_3_2021	AY.7.2	0.00637113
PL_8_3_2021	AY.7.1	0.00637113
PL_8_3_2021	AY.101	0.00637113
PL_8_3_2021	AY.120.2.1	0.00637113
PL_8_3_2021	AY.4.2	0.00637113
PL_8_3_2021	AY.99.2	0.00637113
PL_8_3_2021	AY.99.1	0.00637113
PL_8_3_2021	AY.46.5	0.00637113
PL_8_3_2021	AY.93	0.00637113
PL_8_3_2021	AY.124	0.00637113
PL_8_3_2021	AY.33	0.00637113
PL_8_3_2021	AY.4.3	0.00637113
PL_8_3_2021	AY.107	0.00637113
PL_8_3_2021	AY.125	0.00637113
PL_8_3_2021	AY.121	0.00637113
PL_8_3_2021	AY.102	0.00637113
PL_8_3_2021	AY.29.1	0.00637113
PL_8_3_2021	AY.5.4	0.00637113
PL_8_3_2021	AY.5.1	0.00637113
PL_8_3_2021	AY.97	0.00637113
PL_8_3_2021	AY.7	0.00637113
PL_8_3_2021	AY.23.2	0.00637113
PL_8_3_2021	AY.80	0.00291545
PL_8_3_2021	AY.91	0.0014556
PL_8_3_2021	AY.35	0.0011684
PL_8_4_2021	C.37	0.96769
PL_8_4_2021	B.1.1.373	0.0138004
PL_8_4_2021	B.1.531	0.00279735
PL_8_4_2021	B.1.474	0.00224693
PL_8_4_2021	B.1.1.182	0.00164745
PL_9_24_2020	B.1.36.20	0.0439728
PL_9_24_2020	B.1.36.7	0.0439728
PL_9_24_2020	B.1.36.35	0.0439728
PL_9_24_2020	B.1.36.8	0.0439728
PL_9_24_2020	B.1.36.1	0.0439728
PL_9_24_2020	B.1.36.10	0.0439728
PL_9_24_2020	B.1.36	0.0439728
PL_9_24_2020	B.1.36.38	0.0439728
PL_9_24_2020	B.1.36.28	0.0439728
PL_9_24_2020	B.1.36.34	0.0439728
PL_9_24_2020	B.1.36.12	0.0439728
PL_9_24_2020	B.1.36.29	0.0439728
PL_9_24_2020	B.1.456	0.0439728
PL_9_24_2020	B.1.36.26	0.0439728
PL_9_24_2020	B.1.36.22	0.0439728
PL_9_24_2020	B.1.36.2	0.0439728
PL_9_24_2020	B.1.36.27	0.0439728
PL_9_24_2020	B.1.116	0.0439728
PL_9_24_2020	B.1.36.9	0.0439728
PL_9_24_2020	B.1.36.24	0.0439728
PL_9_24_2020	B.1.1.500	0.0416901
PL_9_24_2020	B.1.36.21	0.025974
PL_9_24_2020	AD.2	0.0175439
PL_9_24_2020	B.1.170	0.0128205
PL_9_24_2020	B.1.526	0.00664164
PL_9_24_2020	B.1.637	0.00634536
PL_9_24_2020	B.1.1.364	0.00151286
PL_9_24_2020	B.1.1.406	0.00104932
